# Adiposity, metabolites and endometrial cancer risk: Mendelian randomization and Observational analyses

**DOI:** 10.1101/2024.04.18.24305987

**Authors:** Matthew A Lee, Vanessa Y. Tan, Dimitri J Pournaras, Sabrina Wang, Laure Dossus, Marc J. Gunter, Kaitlin H. Wade, Laura J. Corbin, Nicholas J. Timpson

**Author notes:** **Corresponding author:** Professor Nicholas J. Timpson, Address: MRC Integrative Epidemiology Unit, University of Bristol, Oakfield House, Oakfield Grove, Bristol, BS8 2BN. These authors contributed equally to this work (Matthew A Lee, Vanessa Y. Tan).

## Abstract

**Introduction:** Increased and excess adiposity is associated with increased risk of endometrial cancer (EC) and both of these are associated with circulating metabolite profiles. However, how metabolites relate to the adiposity-EC relationship remains unclear.

**Methods:** We have brought together evidence from Mendelian randomization (MR) and observational analyses to evaluate the effect of i) adiposity traits on endometrial cancer, ii) adiposity traits on circulating metabolites and iii) adiposity-associated metabolites on EC. We have also evaluated the potential role of metabolites in the adiposity-EC relationship using multivariable MR. Observational analyses were conducted using individual level data from UK Biobank (N = 1,005 cases and 215,339 controls). MR analyses were performed using female-specific summary statistics from genome-wide association studies of body mass index (BMI; N up to 434,794), waist-to-hip ratio (WHR; N up to 381,152), 249 metabolites and ratios from targeted nuclear magnetic resonance metabolomics (N up to 140,768) and EC risk (12,906 cases and 108,979 controls).

**Results:** In observational analyses, higher BMI and WHR were associated with elevated odds of overall EC (odds ratio (OR) per standard deviation (SD) increase in BMI = 1.37; 95% confidence interval (CI) = 1.19, 1.57; OR per SD increase in WHR= 1.15; 95% CI = 1.01, 1.32). In MR analysis, higher BMI was associated with elevated odds of overall EC risk (OR per SD increase in BMI = 1.80; 95% CI = 1.56, 2.07), endometrioid cancer (OR = 1.71; 95% CI = 1.45, 2.02) and non-endometrioid cancer (OR = 2.20; 95% CI = 1.55, 3.12). There was weaker evidence for a causal relationship with WHR. BMI was associated with 165 metabolites and ratios after Bonferroni-correction in MR analyses, several of which were associated with EC and 25 of which were directionally consistent with an intermediate role in the effect of BMI on EC risk from two-step MR and observational analyses. In MVMR analyses, there was evidence suggesting that the effect of BMI on non-endometrioid EC was mediated by several lipid metabolites; for example, the univariable MR OR for non-endometrioid EC per 1 SD increase in BMI was 2.51 (95%CI = 1.47, 4.29), whereas on adjusting for free cholesterol to total lipids ratio in medium LDL, the MVMR OR for non-endometrioid EC per 1 SD increase in BMI was 1.18 (95%CI = 0.53, 2.66). Further bioinformatic analyses highlighted a mixture of other potential shared pathways (including height, adiposity traits and blood cell traits) that could influence the risk of EC.

**Conclusion:** Evidence here suggests that higher BMI causes a higher risk of overall and all histological subtypes of EC and variation in numerous circulating metabolites. Several of these metabolites showed relationships consistent with an intermediate role between BMI and non-endometrioid EC, however, further bioinformatic analyses highlighted other potential shared mechanisms that could influence the risk of EC.

## Supplementary Tables 3-10 for "Adiposity, metabolites and endometrial cancer risk: Mendelian randomization and Observational analyses"

### Sheet: Table S3
Supplementary table 3. Data sources used for two-sample Mendelian randomization (MR) analysess
Exposure/outcome	Consortium or cohort study	Participants (N)	Part I: Causal effect of adiposity measures on EC		Part II: Causal effect of BMI on NMR metabolites		Part III: Causal effect of adiposity-associated metabolites on EC		Part IV: MVMR analyses to estimate the direct effect of BMI on EC
			Main analyses	Sensitivity analyses	Main analyses	Sensitivity analyses	Main analyses	Sensitivity analyses
BMI	GIANT and UKB (Pulit et al 2019)	434794	X		X
	GIANT (Locke et al (2016))	171977		X		X			X
WHR	GIANT and UKB (Pulit et al (2019)	381152	X
	GIANT (Shungin et al (2015))	118004		X
NMR metabolites	UKB	140768			X	X	X	X	X
Endometrial cancer (EC)	ECAC (O'Mara et al (2018))	12,906 cases and 108, 979 controls	X				X
Endometrioid EC	ECAC (O'Mara et al (2018))	8,758 cases and 108,979 controls	X				X
Non-endometrioid EC	ECAC (O'Mara et al (2018))	1,230 cases and 108, 979 controls	X				X
Endometrial cancer (EC)	ECAC (O'Mara et al (2018)) excluding UKB participants	12,270 cases and 46,126 controls		X				X	X
Endometrioid EC	ECAC (O'Mara et al (2018)) excluding UKB participants	8,758 cases and 46,126 controls		X				X	X
Non-endometrioid EC	ECAC (O'Mara et al (2018)) excluding UKB participants	1,230 cases and 35,447 controls		X				X	X
BMI, body mass index; WHR, waist hip ratio; EC, endometrial cancer; UKB, UK Biobank; NMR, nuclear magnetic resonance; ECAC, endometrial cancer association consortium

### Sheet: Table S4
Table S4. Genetic instruments used in Mendelian randomization analyses
Exposure	Author	SNP	effect_allele	other_allele	eaf	beta	se	pval
BMI	Pulit et al (2019)	rs28788874	T	C	0.4046	-0.0183	0.003	5e-09
BMI	Pulit et al (2019)	rs72634501	T	C	0.7683	-0.0184	0.0031	5e-09
BMI	Pulit et al (2019)	rs7545034	T	C	0.5167	0.0148	0.0023	5e-09
BMI	Pulit et al (2019)	rs7553454	T	C	0.5947	-0.0184	0.0028	5e-09
BMI	Pulit et al (2019)	rs1013293	A	G	0.4109	-0.0154	0.0023	5e-09
BMI	Pulit et al (2019)	rs2422134	C	G	0.4973	-0.0138	0.0022	5e-09
BMI	Pulit et al (2019)	rs6690871	A	G	0.5825	-0.0205	0.0022	5e-09
BMI	Pulit et al (2019)	rs2247536	C	G	0.2674	0.0155	0.0026	5e-09
BMI	Pulit et al (2019)	rs1536023	A	C	0.2321	-0.0174	0.0028	5e-09
BMI	Pulit et al (2019)	rs10747488	A	C	0.7822	-0.0174	0.0027	5e-09
BMI	Pulit et al (2019)	rs920835	A	G	0.2857	-0.0149	0.0025	5e-09
BMI	Pulit et al (2019)	rs892511	C	G	0.9726	-0.0539	0.0081	5e-09
BMI	Pulit et al (2019)	rs12033257	A	G	0.6358	0.0168	0.0024	5e-09
BMI	Pulit et al (2019)	rs4357530	A	G	0.6639	-0.0139	0.0023	5e-09
BMI	Pulit et al (2019)	rs148261599	C	G	0.8045	-0.0199	0.0034	5e-09
BMI	Pulit et al (2019)	rs12565430	A	G	0.1099	0.0209	0.0035	5e-09
BMI	Pulit et al (2019)	rs10913418	A	C	0.3986	-0.0138	0.0023	5e-09
BMI	Pulit et al (2019)	rs1359940	T	C	0.5514	0.0239	0.0023	5e-09
BMI	Pulit et al (2019)	rs9425633	T	C	0.5114	-0.0153	0.0026	5e-09
BMI	Pulit et al (2019)	rs10801363	A	T	0.3639	-0.0165	0.0027	5e-09
BMI	Pulit et al (2019)	rs2494116	A	G	0.5392	0.0165	0.0026	5e-09
BMI	Pulit et al (2019)	rs12042959	A	G	0.8646	0.0194	0.0032	5e-09
BMI	Pulit et al (2019)	rs6548228	T	C	0.4812	0.0143	0.0023	5e-09
BMI	Pulit et al (2019)	rs2667214	A	G	0.6923	-0.0153	0.0025	5e-09
BMI	Pulit et al (2019)	rs10176391	C	G	0.9898	0.0706	0.0102	5e-09
BMI	Pulit et al (2019)	rs75971153	T	C	0.8096	0.0221	0.0034	5e-09
BMI	Pulit et al (2019)	rs75503394	T	C	0.0933	0.0378	0.0045	5e-09
BMI	Pulit et al (2019)	rs10048652	T	C	0.4495	0.0135	0.0023	5e-09
BMI	Pulit et al (2019)	rs698838	T	C	0.6193	0.0146	0.0024	5e-09
BMI	Pulit et al (2019)	rs4953423	T	C	0.3402	-0.0152	0.0024	5e-09
BMI	Pulit et al (2019)	rs9636391	A	G	0.1583	0.0212	0.0031	5e-09
BMI	Pulit et al (2019)	rs3198123	T	C	0.2961	-0.0147	0.0025	5e-09
BMI	Pulit et al (2019)	rs13032423	A	G	0.5464	-0.0138	0.0023	5e-09
BMI	Pulit et al (2019)	rs55767040	T	C	0.699	-0.0201	0.0029	5e-09
BMI	Pulit et al (2019)	rs980183	A	G	0.6154	-0.0197	0.0023	5e-09
BMI	Pulit et al (2019)	rs7557796	T	C	0.3598	0.0145	0.0024	5e-09
BMI	Pulit et al (2019)	rs13023088	T	C	0.1593	-0.0189	0.0032	5e-09
BMI	Pulit et al (2019)	rs9308868	A	G	0.5223	-0.0138	0.0023	5e-09
BMI	Pulit et al (2019)	rs1349512	T	C	0.6975	-0.0153	0.0024	5e-09
BMI	Pulit et al (2019)	rs1530559	A	G	0.5926	0.0137	0.0022	5e-09
BMI	Pulit et al (2019)	rs2034604	T	C	0.5367	-0.0158	0.0026	5e-09
BMI	Pulit et al (2019)	rs12692596	T	C	0.3605	0.0146	0.0023	5e-09
BMI	Pulit et al (2019)	rs12328675	T	C	0.8686	-0.0197	0.0033	5e-09
BMI	Pulit et al (2019)	rs6745626	T	C	0.5901	0.0173	0.0027	5e-09
BMI	Pulit et al (2019)	rs6743255	A	G	0.1311	0.023	0.0034	5e-09
BMI	Pulit et al (2019)	rs13000757	T	G	0.5167	0.0148	0.0023	5e-09
BMI	Pulit et al (2019)	rs11692326	T	C	0.2295	0.0156	0.0026	5e-09
BMI	Pulit et al (2019)	rs12611517	A	T	0.3373	0.014	0.0024	5e-09
BMI	Pulit et al (2019)	rs12473885	T	G	0.1297	-0.0205	0.0035	5e-09
BMI	Pulit et al (2019)	rs13098833	A	G	0.7169	0.0162	0.0026	5e-09
BMI	Pulit et al (2019)	rs754635	C	G	0.1113	-0.0242	0.0035	5e-09
BMI	Pulit et al (2019)	rs72906474	T	G	0.5817	-0.0182	0.0027	5e-09
BMI	Pulit et al (2019)	rs71326904	T	C	0.2468	0.018	0.003	5e-09
BMI	Pulit et al (2019)	rs1371095	A	G	0.5789	0.0144	0.0023	5e-09
BMI	Pulit et al (2019)	rs9874646	T	C	0.6828	0.0149	0.0025	5e-09
BMI	Pulit et al (2019)	rs7430139	A	G	0.8315	0.0195	0.0031	5e-09
BMI	Pulit et al (2019)	rs1248859	C	G	0.6808	0.0142	0.0024	5e-09
BMI	Pulit et al (2019)	rs9857105	A	G	0.4604	0.0143	0.0023	5e-09
BMI	Pulit et al (2019)	rs11917909	A	G	0.3428	-0.0144	0.0024	5e-09
BMI	Pulit et al (2019)	rs2037001	C	G	0.7219	-0.015	0.0026	5e-09
BMI	Pulit et al (2019)	rs9827662	A	C	0.232	0.0164	0.0027	5e-09
BMI	Pulit et al (2019)	rs355786	A	G	0.3833	0.0141	0.0024	5e-09
BMI	Pulit et al (2019)	rs1604038	T	C	0.2814	0.0141	0.0024	5e-09
BMI	Pulit et al (2019)	rs9867130	A	G	0.1449	-0.0241	0.0038	5e-09
BMI	Pulit et al (2019)	rs11736501	A	C	0.6729	-0.0146	0.0025	5e-09
BMI	Pulit et al (2019)	rs73244271	A	G	0.8903	-0.0248	0.0042	5e-09
BMI	Pulit et al (2019)	rs6849555	C	G	0.1937	-0.0216	0.0034	5e-09
BMI	Pulit et al (2019)	rs4623046	A	G	0.6642	-0.0159	0.0024	5e-09
BMI	Pulit et al (2019)	rs6829208	T	C	0.7252	-0.0149	0.0024	5e-09
BMI	Pulit et al (2019)	rs6815651	T	C	0.5494	-0.0161	0.0026	5e-09
BMI	Pulit et al (2019)	rs923994	A	G	0.2236	0.0169	0.0028	5e-09
BMI	Pulit et al (2019)	rs12645001	A	G	0.3556	-0.0141	0.0024	5e-09
BMI	Pulit et al (2019)	rs13105682	T	G	0.9436	-0.0453	0.0059	5e-09
BMI	Pulit et al (2019)	rs11728213	A	G	0.3064	0.0146	0.0024	5e-09
BMI	Pulit et al (2019)	rs1296328	A	C	0.4459	0.0138	0.0023	5e-09
BMI	Pulit et al (2019)	rs4863516	T	C	0.6717	0.0164	0.0028	5e-09
BMI	Pulit et al (2019)	rs750090	T	C	0.6237	0.0156	0.0024	5e-09
BMI	Pulit et al (2019)	rs13110266	A	G	0.4027	-0.0142	0.0022	5e-09
BMI	Pulit et al (2019)	rs4597930	T	C	0.7126	0.0159	0.0026	5e-09
BMI	Pulit et al (2019)	rs6451675	C	G	0.3263	-0.0148	0.0025	5e-09
BMI	Pulit et al (2019)	rs6449674	T	C	0.5307	-0.015	0.0023	5e-09
BMI	Pulit et al (2019)	rs6891856	T	G	0.5425	-0.0135	0.0023	5e-09
BMI	Pulit et al (2019)	rs4072296	T	C	0.425	0.0171	0.0023	5e-09
BMI	Pulit et al (2019)	rs11740689	A	C	0.6943	0.0161	0.0025	5e-09
BMI	Pulit et al (2019)	rs77156384	A	G	0.9803	0.0572	0.0094	5e-09
BMI	Pulit et al (2019)	rs7701355	T	G	0.4364	0.0139	0.0023	5e-09
BMI	Pulit et al (2019)	rs6885199	A	G	0.0361	0.039	0.0064	5e-09
BMI	Pulit et al (2019)	rs12186664	A	T	0.6943	-0.0148	0.0025	5e-09
BMI	Pulit et al (2019)	rs1835978	T	C	0.1052	-0.028	0.0037	5e-09
BMI	Pulit et al (2019)	rs459552	A	T	0.7751	-0.0155	0.0026	5e-09
BMI	Pulit et al (2019)	rs329120	T	C	0.4088	-0.0146	0.0024	5e-09
BMI	Pulit et al (2019)	rs356453	A	G	0.3199	0.0159	0.0024	5e-09
BMI	Pulit et al (2019)	rs2190788	T	G	0.3085	0.0147	0.0025	5e-09
BMI	Pulit et al (2019)	rs7701886	A	G	0.5435	-0.0161	0.0023	5e-09
BMI	Pulit et al (2019)	rs2287894	A	T	0.7348	0.0176	0.003	5e-09
BMI	Pulit et al (2019)	rs10947758	T	C	0.6497	0.0149	0.0024	5e-09
BMI	Pulit et al (2019)	rs9357634	T	C	0.7083	0.0172	0.0029	5e-09
BMI	Pulit et al (2019)	rs3806114	A	G	0.6943	-0.0141	0.0024	5e-09
BMI	Pulit et al (2019)	rs2768	A	G	0.7551	0.0182	0.003	5e-09
BMI	Pulit et al (2019)	rs2260051	A	T	0.4396	-0.0185	0.0026	5e-09
BMI	Pulit et al (2019)	rs57493997	T	C	0.9087	-0.0271	0.0046	5e-09
BMI	Pulit et al (2019)	rs35679149	A	G	0.9742	0.0503	0.0083	5e-09
BMI	Pulit et al (2019)	rs4714925	A	G	0.4991	-0.0136	0.0023	5e-09
BMI	Pulit et al (2019)	rs9473821	T	C	0.116	0.0221	0.0036	5e-09
BMI	Pulit et al (2019)	rs1369869	T	C	0.4278	0.0136	0.0022	5e-09
BMI	Pulit et al (2019)	rs6905544	A	G	0.4167	-0.015	0.0023	5e-09
BMI	Pulit et al (2019)	rs1575676	T	C	0.3843	-0.0175	0.0024	5e-09
BMI	Pulit et al (2019)	rs9387640	T	C	0.3843	-0.0134	0.0023	5e-09
BMI	Pulit et al (2019)	rs198665	A	C	0.3936	0.0134	0.0023	5e-09
BMI	Pulit et al (2019)	rs7755574	T	G	0.2999	0.0149	0.0025	5e-09
BMI	Pulit et al (2019)	rs13209728	A	C	0.8459	0.0196	0.0033	5e-09
BMI	Pulit et al (2019)	rs11767176	A	G	0.2213	-0.0187	0.0031	5e-09
BMI	Pulit et al (2019)	rs4307239	A	G	0.5357	-0.0141	0.0023	5e-09
BMI	Pulit et al (2019)	rs3807566	T	G	0.4148	-0.0137	0.0023	5e-09
BMI	Pulit et al (2019)	rs4718966	T	C	0.411	0.0138	0.0023	5e-09
BMI	Pulit et al (2019)	rs10950289	A	G	0.8391	0.0212	0.0036	5e-09
BMI	Pulit et al (2019)	rs6964833	T	C	0.7741	-0.0155	0.0025	5e-09
BMI	Pulit et al (2019)	rs7805441	T	C	0.5471	0.0146	0.0023	5e-09
BMI	Pulit et al (2019)	rs16868443	C	G	0.3461	0.0141	0.0024	5e-09
BMI	Pulit et al (2019)	rs17155888	A	T	0.4014	0.0183	0.0023	5e-09
BMI	Pulit et al (2019)	rs7788008	A	G	0.4299	-0.0171	0.0023	5e-09
BMI	Pulit et al (2019)	rs12705908	A	G	0.4501	0.0178	0.0026	5e-09
BMI	Pulit et al (2019)	rs1563408	A	G	0.4772	0.0156	0.0023	5e-09
BMI	Pulit et al (2019)	rs2968856	T	C	0.7551	0.015	0.0025	5e-09
BMI	Pulit et al (2019)	rs2921077	A	G	0.4689	0.0141	0.0023	5e-09
BMI	Pulit et al (2019)	rs2959592	T	C	0.8094	0.017	0.0028	5e-09
BMI	Pulit et al (2019)	rs1362910	A	G	0.4125	0.0134	0.0023	5e-09
BMI	Pulit et al (2019)	rs12681792	A	C	0.2036	0.0183	0.0029	5e-09
BMI	Pulit et al (2019)	rs7822926	A	C	0.5164	0.0151	0.0023	5e-09
BMI	Pulit et al (2019)	rs2017657	T	G	0.5587	-0.016	0.0023	5e-09
BMI	Pulit et al (2019)	rs2943611	T	C	0.2173	-0.0182	0.0028	5e-09
BMI	Pulit et al (2019)	rs9298280	T	G	0.2846	-0.0161	0.0026	5e-09
BMI	Pulit et al (2019)	rs1180626	A	G	0.7555	0.0171	0.0027	5e-09
BMI	Pulit et al (2019)	rs10124645	A	G	0.592	0.0136	0.0023	5e-09
BMI	Pulit et al (2019)	rs2457637	T	C	0.507	0.0161	0.0023	5e-09
BMI	Pulit et al (2019)	rs6476065	T	C	0.5753	0.0149	0.0023	5e-09
BMI	Pulit et al (2019)	rs12345603	T	C	0.4254	0.0143	0.0024	5e-09
BMI	Pulit et al (2019)	rs868980	A	G	0.7704	-0.0163	0.0027	5e-09
BMI	Pulit et al (2019)	rs7873003	T	C	0.3271	0.0184	0.0028	5e-09
BMI	Pulit et al (2019)	rs1852865	T	C	0.5578	0.0135	0.0023	5e-09
BMI	Pulit et al (2019)	rs7024334	T	G	0.226	0.0159	0.0026	5e-09
BMI	Pulit et al (2019)	rs1252008	T	C	0.571	0.0143	0.0023	5e-09
BMI	Pulit et al (2019)	rs3829849	T	C	0.3503	0.0136	0.0023	5e-09
BMI	Pulit et al (2019)	rs10733682	A	G	0.4583	0.0158	0.0022	5e-09
BMI	Pulit et al (2019)	rs2267958	A	G	0.5097	-0.0161	0.0024	5e-09
BMI	Pulit et al (2019)	rs10159545	C	G	0.6466	-0.021	0.0028	5e-09
BMI	Pulit et al (2019)	rs12762034	T	C	0.9278	-0.0255	0.0043	5e-09
BMI	Pulit et al (2019)	rs4595495	A	G	0.5893	-0.0172	0.0027	5e-09
BMI	Pulit et al (2019)	rs4746855	A	G	0.4024	-0.0145	0.0023	5e-09
BMI	Pulit et al (2019)	rs12098284	T	C	0.1204	0.0205	0.0035	5e-09
BMI	Pulit et al (2019)	rs1249156	T	C	0.2873	-0.0157	0.0025	5e-09
BMI	Pulit et al (2019)	rs12245654	A	C	0.9181	-0.0292	0.0048	5e-09
BMI	Pulit et al (2019)	rs472576	C	G	0.4573	0.0145	0.0025	5e-09
BMI	Pulit et al (2019)	rs4074720	T	C	0.4518	-0.015	0.0022	5e-09
BMI	Pulit et al (2019)	rs72828935	C	G	0.2766	0.0173	0.0029	5e-09
BMI	Pulit et al (2019)	rs12778347	T	G	0.5772	-0.0156	0.0027	5e-09
BMI	Pulit et al (2019)	rs12802861	T	C	0.278	-0.0163	0.0026	5e-09
BMI	Pulit et al (2019)	rs7942486	T	G	0.5937	0.0135	0.0022	5e-09
BMI	Pulit et al (2019)	rs12791818	A	G	0.9243	0.0269	0.0043	5e-09
BMI	Pulit et al (2019)	rs2679059	A	T	0.3975	0.0186	0.0024	5e-09
BMI	Pulit et al (2019)	rs11038428	T	G	0.2804	-0.0149	0.0024	5e-09
BMI	Pulit et al (2019)	rs35184771	T	G	0.344	0.0214	0.0027	5e-09
BMI	Pulit et al (2019)	rs11549690	A	G	0.0729	-0.0299	0.005	5e-09
BMI	Pulit et al (2019)	rs10896007	A	T	0.2084	0.0207	0.0033	5e-09
BMI	Pulit et al (2019)	rs667515	C	G	0.3808	-0.0146	0.0025	5e-09
BMI	Pulit et al (2019)	rs2605603	A	G	0.4805	-0.0132	0.0022	5e-09
BMI	Pulit et al (2019)	rs4937870	A	G	0.6963	0.0148	0.0025	5e-09
BMI	Pulit et al (2019)	rs2187986	A	G	0.443	0.0143	0.0023	5e-09
BMI	Pulit et al (2019)	rs501351	T	G	0.6112	-0.0159	0.0027	5e-09
BMI	Pulit et al (2019)	rs7941030	T	C	0.6161	-0.0133	0.0022	5e-09
BMI	Pulit et al (2019)	rs4366492	T	C	0.4787	-0.0144	0.0023	5e-09
BMI	Pulit et al (2019)	rs10894604	T	G	0.6601	-0.0141	0.0024	5e-09
BMI	Pulit et al (2019)	rs11064524	T	G	0.7662	-0.0155	0.0026	5e-09
BMI	Pulit et al (2019)	rs7976757	T	C	0.1768	-0.0192	0.003	5e-09
BMI	Pulit et al (2019)	rs16926776	T	C	0.0773	0.0256	0.0043	5e-09
BMI	Pulit et al (2019)	rs11181001	A	G	0.4815	0.0133	0.0022	5e-09
BMI	Pulit et al (2019)	rs2720296	A	G	0.4105	0.0167	0.0023	5e-09
BMI	Pulit et al (2019)	rs11173522	A	C	0.2325	0.0169	0.0028	5e-09
BMI	Pulit et al (2019)	rs317646	A	G	0.7329	-0.015	0.0026	5e-09
BMI	Pulit et al (2019)	rs704067	A	G	0.4489	0.0159	0.0024	5e-09
BMI	Pulit et al (2019)	rs591776	T	C	0.6354	-0.0142	0.0024	5e-09
BMI	Pulit et al (2019)	rs4433630	T	C	0.4776	0.0146	0.0023	5e-09
BMI	Pulit et al (2019)	rs11832936	A	C	0.6225	-0.0145	0.0023	5e-09
BMI	Pulit et al (2019)	rs111828690	T	C	0.2135	0.019	0.0032	5e-09
BMI	Pulit et al (2019)	rs144713920	C	G	0.9484	0.0385	0.0061	5e-09
BMI	Pulit et al (2019)	rs12317176	T	C	0.6484	-0.015	0.0023	5e-09
BMI	Pulit et al (2019)	rs9579775	A	C	0.8669	-0.0252	0.004	5e-09
BMI	Pulit et al (2019)	rs4771218	A	G	0.625	-0.0147	0.0024	5e-09
BMI	Pulit et al (2019)	rs9591001	A	G	0.3469	-0.0149	0.0024	5e-09
BMI	Pulit et al (2019)	rs9568856	A	G	0.1319	0.0217	0.0034	5e-09
BMI	Pulit et al (2019)	rs6561937	A	T	0.7668	-0.0197	0.0027	5e-09
BMI	Pulit et al (2019)	rs1413125	T	G	0.4253	-0.0157	0.0027	5e-09
BMI	Pulit et al (2019)	rs1441264	A	G	0.5828	0.0171	0.0023	5e-09
BMI	Pulit et al (2019)	rs61969477	T	C	0.7238	-0.0172	0.0029	5e-09
BMI	Pulit et al (2019)	rs1927790	T	C	0.6083	-0.0135	0.0022	5e-09
BMI	Pulit et al (2019)	rs7335249	T	C	0.5578	0.0135	0.0023	5e-09
BMI	Pulit et al (2019)	rs7141213	T	C	0.5668	-0.0158	0.0026	5e-09
BMI	Pulit et al (2019)	rs6576279	C	G	0.8104	0.0169	0.0029	5e-09
BMI	Pulit et al (2019)	rs2143975	C	G	0.4576	0.015	0.0023	5e-09
BMI	Pulit et al (2019)	rs35020117	T	G	0.5464	0.0165	0.0027	5e-09
BMI	Pulit et al (2019)	rs7159565	T	C	0.3306	-0.019	0.0024	5e-09
BMI	Pulit et al (2019)	rs1951455	T	C	0.2814	-0.015	0.0026	5e-09
BMI	Pulit et al (2019)	rs2273639	T	C	0.3147	-0.0145	0.0025	5e-09
BMI	Pulit et al (2019)	rs7161194	A	G	0.344	0.0173	0.0025	5e-09
BMI	Pulit et al (2019)	rs12148050	A	G	0.354	0.0158	0.0024	5e-09
BMI	Pulit et al (2019)	rs35443927	T	C	0.3589	0.0171	0.0027	5e-09
BMI	Pulit et al (2019)	rs11070502	A	G	0.5856	0.0137	0.0023	5e-09
BMI	Pulit et al (2019)	rs11631408	A	G	0.457	0.0145	0.0023	5e-09
BMI	Pulit et al (2019)	rs12908949	T	G	0.7597	-0.0181	0.0031	5e-09
BMI	Pulit et al (2019)	rs12903168	T	C	0.7338	0.02	0.0025	5e-09
BMI	Pulit et al (2019)	rs4777542	T	C	0.3134	-0.0152	0.0024	5e-09
BMI	Pulit et al (2019)	rs11855821	A	G	0.2762	-0.0182	0.003	5e-09
BMI	Pulit et al (2019)	rs12914623	C	G	0.2727	-0.0157	0.0026	5e-09
BMI	Pulit et al (2019)	rs7168523	T	C	0.6298	-0.0157	0.0024	5e-09
BMI	Pulit et al (2019)	rs1048786	T	C	0.1685	-0.0184	0.0031	5e-09
BMI	Pulit et al (2019)	rs2601773	A	C	0.4853	0.0139	0.0023	5e-09
BMI	Pulit et al (2019)	rs9934930	A	G	0.5001	-0.0128	0.0022	5e-09
BMI	Pulit et al (2019)	rs7187976	A	G	0.8119	0.0193	0.0028	5e-09
BMI	Pulit et al (2019)	rs4238585	T	C	0.8466	0.0192	0.0032	5e-09
BMI	Pulit et al (2019)	rs11074452	C	G	0.5063	0.0186	0.0023	5e-09
BMI	Pulit et al (2019)	rs200539	T	C	0.2609	-0.0163	0.0026	5e-09
BMI	Pulit et al (2019)	rs2650494	A	G	0.5877	0.0176	0.0022	5e-09
BMI	Pulit et al (2019)	rs4787483	A	G	0.6728	-0.0163	0.0024	5e-09
BMI	Pulit et al (2019)	rs111886096	A	G	0.8632	-0.0237	0.0038	5e-09
BMI	Pulit et al (2019)	rs7205986	A	G	0.5017	-0.019	0.0022	5e-09
BMI	Pulit et al (2019)	rs5011579	C	G	0.2828	-0.0176	0.0029	5e-09
BMI	Pulit et al (2019)	rs12924872	T	C	0.4556	-0.019	0.0026	5e-09
BMI	Pulit et al (2019)	rs811054	T	C	0.5331	0.0162	0.0022	5e-09
BMI	Pulit et al (2019)	rs12926506	T	C	0.1697	-0.0218	0.0035	5e-09
BMI	Pulit et al (2019)	rs77081114	A	G	0.1638	-0.0213	0.0035	5e-09
BMI	Pulit et al (2019)	rs3026101	T	C	0.7227	-0.016	0.0024	5e-09
BMI	Pulit et al (2019)	rs10491104	T	C	0.5009	0.0129	0.0022	5e-09
BMI	Pulit et al (2019)	rs9906072	T	C	0.4785	0.0181	0.0028	5e-09
BMI	Pulit et al (2019)	rs9904602	A	T	0.5207	0.0152	0.0023	5e-09
BMI	Pulit et al (2019)	rs17616799	A	G	0.9003	-0.0224	0.0037	5e-09
BMI	Pulit et al (2019)	rs55797392	A	G	0.406	-0.0174	0.0027	5e-09
BMI	Pulit et al (2019)	rs7211966	T	C	0.0287	-0.047	0.008	5e-09
BMI	Pulit et al (2019)	rs17631394	A	G	0.2746	-0.0156	0.0026	5e-09
BMI	Pulit et al (2019)	rs2619976	T	C	0.3993	0.0146	0.0024	5e-09
BMI	Pulit et al (2019)	rs4424946	T	C	0.7554	0.0162	0.0027	5e-09
BMI	Pulit et al (2019)	rs4076427	C	G	0.3969	-0.0147	0.0024	5e-09
BMI	Pulit et al (2019)	rs1371274	A	C	0.8643	-0.0201	0.0033	5e-09
BMI	Pulit et al (2019)	rs11875960	A	G	0.647	0.0146	0.0025	5e-09
BMI	Pulit et al (2019)	rs9807506	T	C	0.8848	-0.0232	0.0037	5e-09
BMI	Pulit et al (2019)	rs4890428	T	G	0.4354	-0.0144	0.0023	5e-09
BMI	Pulit et al (2019)	rs7239114	A	G	0.5415	0.0155	0.0022	5e-09
BMI	Pulit et al (2019)	rs72934723	A	G	0.9619	0.0419	0.007	5e-09
BMI	Pulit et al (2019)	rs2187176	A	G	0.2864	-0.0156	0.0024	5e-09
BMI	Pulit et al (2019)	rs117758180	T	C	0.0224	0.0551	0.0089	5e-09
BMI	Pulit et al (2019)	rs113268469	T	C	0.0168	-0.0797	0.0104	5e-09
BMI	Pulit et al (2019)	rs11668832	A	G	0.47	-0.0153	0.0022	5e-09
BMI	Pulit et al (2019)	rs72976986	A	G	0.1893	-0.0206	0.0034	5e-09
BMI	Pulit et al (2019)	rs55714539	A	C	0.6595	-0.0169	0.0028	5e-09
BMI	Pulit et al (2019)	rs17724992	A	G	0.7186	0.017	0.0025	5e-09
BMI	Pulit et al (2019)	rs2003476	T	C	0.5814	0.0191	0.0027	5e-09
BMI	Pulit et al (2019)	rs12461902	A	G	0.3266	0.0198	0.0025	5e-09
BMI	Pulit et al (2019)	rs11882409	A	C	0.3056	0.0153	0.0026	5e-09
BMI	Pulit et al (2019)	rs12972156	C	G	0.8558	0.0246	0.0038	5e-09
BMI	Pulit et al (2019)	rs61373376	T	C	0.1499	-0.0278	0.0037	5e-09
BMI	Pulit et al (2019)	rs12609885	T	C	0.8874	0.0263	0.0042	5e-09
BMI	Pulit et al (2019)	rs1884389	T	C	0.4397	-0.014	0.0023	5e-09
BMI	Pulit et al (2019)	rs1321453	A	G	0.6621	0.0152	0.0025	5e-09
BMI	Pulit et al (2019)	rs947088	T	G	0.7367	0.0164	0.0026	5e-09
BMI	Pulit et al (2019)	rs8116853	A	G	0.8978	-0.0232	0.0037	5e-09
BMI	Pulit et al (2019)	rs6142096	A	G	0.5198	0.0134	0.0023	5e-09
BMI	Pulit et al (2019)	rs11699260	C	G	0.2777	-0.0176	0.0026	5e-09
BMI	Pulit et al (2019)	rs2836753	T	C	0.3711	-0.014	0.0024	5e-09
BMI	Pulit et al (2019)	rs1964926	A	G	0.3529	-0.0146	0.0024	5e-09
BMI	Pulit et al (2019)	rs8130074	C	G	0.3445	0.0176	0.0028	5e-09
BMI	Pulit et al (2019)	rs4820399	T	C	0.6135	-0.0131	0.0022	5e-09
BMI	Pulit et al (2019)	rs13053342	A	G	0.3997	0.0153	0.0024	5e-09
BMI	Locke et al (2016)	rs11641786	G	T	0.8583	0.0389	0.006	5e-09
BMI	Locke et al (2016)	rs11663558	A	G	0.5	-0.027	0.0046	5e-09
BMI	Locke et al (2016)	rs11672660	C	T	0.825	0.0321	0.005	5e-09
BMI	Locke et al (2016)	rs11836282	A	T	0.6583	-0.0302	0.0044	5e-09
BMI	Locke et al (2016)	rs12786130	C	T	0.2583	0.0281	0.0046	5e-09
BMI	Locke et al (2016)	rs1412235	C	G	0.3083	0.029	0.0043	5e-09
BMI	Locke et al (2016)	rs16880682	T	A	0.0167	0.0467	0.0077	5e-09
BMI	Locke et al (2016)	rs1928295	C	T	0.425	-0.0258	0.0039	5e-09
BMI	Locke et al (2016)	rs1942873	G	C	0.2083	-0.0319	0.0054	5e-09
BMI	Locke et al (2016)	rs1996023	G	T	0.4167	-0.0286	0.004	5e-09
BMI	Locke et al (2016)	rs205262	A	G	0.7333	-0.0268	0.0045	5e-09
BMI	Locke et al (2016)	rs2060604	T	C	0.5583	0.0232	0.004	5e-09
BMI	Locke et al (2016)	rs2683989	A	C	0.35	-0.0288	0.0042	5e-09
BMI	Locke et al (2016)	rs3127553	G	A	0.3667	0.0259	0.0042	5e-09
BMI	Locke et al (2016)	rs3897645	T	C	0.425	0.0301	0.0039	5e-09
BMI	Locke et al (2016)	rs42302	A	G	0.3333	-0.0246	0.0042	5e-09
BMI	Locke et al (2016)	rs4306872	G	A	0.7	-0.0269	0.0046	5e-09
BMI	Locke et al (2016)	rs4478775	A	G	0.2768	0.0328	0.0049	5e-09
BMI	Locke et al (2016)	rs4494964	T	C	0.0917	-0.0379	0.0063	5e-09
BMI	Locke et al (2016)	rs4981693	G	A	0.2083	-0.0336	0.0054	5e-09
BMI	Locke et al (2016)	rs6096965	A	G	0.725	0.032	0.0052	5e-09
BMI	Locke et al (2016)	rs6690871	G	A	0.431	0.0244	0.004	5e-09
BMI	Locke et al (2016)	rs7124681	C	A	0.55	-0.0263	0.004	5e-09
BMI	Locke et al (2016)	rs7141420	T	C	0.6167	0.0262	0.0039	5e-09
BMI	Locke et al (2016)	rs7206010	G	A	0.6417	0.026	0.0041	5e-09
BMI	Locke et al (2016)	rs7550711	T	C	0.0339	0.0724	0.0116	5e-09
BMI	Locke et al (2016)	rs7608976	G	A	0.6	-0.0341	0.0049	5e-09
BMI	Locke et al (2016)	rs8028313	G	C	0.2167	-0.0291	0.0048	5e-09
BMI	Locke et al (2016)	rs975480	A	G	0.4167	0.0268	0.004	5e-09
WHR	Pulit et al (2019)	rs1294014	T	C	0.2588	0.0192	0.0027	5e-09
WHR	Pulit et al (2019)	rs10753554	T	C	0.2698	0.0163	0.0026	5e-09
WHR	Pulit et al (2019)	rs72663503	T	C	0.2211	0.0187	0.0032	5e-09
WHR	Pulit et al (2019)	rs657452	A	G	0.4037	0.0144	0.0023	5e-09
WHR	Pulit et al (2019)	rs9436299	A	C	0.6571	0.016	0.0026	5e-09
WHR	Pulit et al (2019)	rs1526480	T	C	0.6177	-0.0143	0.0024	5e-09
WHR	Pulit et al (2019)	rs4375301	A	G	0.7702	-0.0193	0.0032	5e-09
WHR	Pulit et al (2019)	rs3108680	T	C	0.6398	-0.0141	0.0024	5e-09
WHR	Pulit et al (2019)	rs2076586	T	C	0.23	-0.017	0.0029	5e-09
WHR	Pulit et al (2019)	rs115499511	T	C	0.964	0.0456	0.0072	5e-09
WHR	Pulit et al (2019)	rs10494220	T	C	0.1145	0.0228	0.0034	5e-09
WHR	Pulit et al (2019)	rs114056923	T	C	0.968	0.0481	0.0075	5e-09
WHR	Pulit et al (2019)	rs17345893	T	C	0.0688	0.0285	0.0048	5e-09
WHR	Pulit et al (2019)	rs1953096	A	G	0.2388	0.0205	0.0031	5e-09
WHR	Pulit et al (2019)	rs6697844	T	C	0.4389	0.0305	0.0026	5e-09
WHR	Pulit et al (2019)	rs633715	T	C	0.779	-0.0168	0.0028	5e-09
WHR	Pulit et al (2019)	rs11807331	T	C	0.6884	-0.015	0.0025	5e-09
WHR	Pulit et al (2019)	rs11240351	A	G	0.5784	-0.0166	0.0024	5e-09
WHR	Pulit et al (2019)	rs61823192	T	C	0.028	0.0497	0.0084	5e-09
WHR	Pulit et al (2019)	rs77278027	T	C	0.0608	-0.033	0.0056	5e-09
WHR	Pulit et al (2019)	rs6683741	T	G	0.8648	-0.0297	0.0039	5e-09
WHR	Pulit et al (2019)	rs62106252	A	G	0.0473	-0.0495	0.0064	5e-09
WHR	Pulit et al (2019)	rs2867105	T	G	0.1663	-0.0191	0.0031	5e-09
WHR	Pulit et al (2019)	rs711869	A	G	0.557	-0.0162	0.0024	5e-09
WHR	Pulit et al (2019)	rs11677500	A	G	0.4456	-0.0134	0.0023	5e-09
WHR	Pulit et al (2019)	rs7933	A	G	0.6228	-0.0151	0.0025	5e-09
WHR	Pulit et al (2019)	rs36072157	C	G	0.3351	0.0185	0.0029	5e-09
WHR	Pulit et al (2019)	rs6546196	A	G	0.486	0.0157	0.0026	5e-09
WHR	Pulit et al (2019)	rs4316926	A	G	0.5932	-0.0179	0.0024	5e-09
WHR	Pulit et al (2019)	rs2170702	T	C	0.5536	0.0148	0.0024	5e-09
WHR	Pulit et al (2019)	rs12712049	A	G	0.1784	0.0184	0.0031	5e-09
WHR	Pulit et al (2019)	rs72946301	A	G	0.0923	-0.0276	0.0047	5e-09
WHR	Pulit et al (2019)	rs7593247	T	C	0.4906	-0.0161	0.0024	5e-09
WHR	Pulit et al (2019)	rs114666647	T	C	0.9878	0.0784	0.0121	5e-09
WHR	Pulit et al (2019)	rs11899550	T	C	0.0733	0.0269	0.0045	5e-09
WHR	Pulit et al (2019)	rs62173895	C	G	0.6558	0.0192	0.0028	5e-09
WHR	Pulit et al (2019)	rs3769872	T	C	0.0589	-0.0322	0.0047	5e-09
WHR	Pulit et al (2019)	rs115283512	T	C	0.1777	0.0209	0.0035	5e-09
WHR	Pulit et al (2019)	rs62173497	A	C	0.1083	-0.0271	0.0043	5e-09
WHR	Pulit et al (2019)	rs1837121	A	G	0.7305	-0.0177	0.003	5e-09
WHR	Pulit et al (2019)	rs16857748	T	C	0.09	0.0246	0.004	5e-09
WHR	Pulit et al (2019)	rs16866785	A	G	0.7787	0.0167	0.0028	5e-09
WHR	Pulit et al (2019)	rs305506	T	G	0.8954	-0.0286	0.0039	5e-09
WHR	Pulit et al (2019)	rs114252958	T	C	0.0169	-0.0616	0.0105	5e-09
WHR	Pulit et al (2019)	rs13086654	A	G	0.1332	0.0233	0.0039	5e-09
WHR	Pulit et al (2019)	rs11926707	T	C	0.3878	-0.015	0.0025	5e-09
WHR	Pulit et al (2019)	rs614288	T	C	0.4824	0.014	0.0023	5e-09
WHR	Pulit et al (2019)	rs11718560	T	C	0.2612	0.0189	0.003	5e-09
WHR	Pulit et al (2019)	rs4688498	T	C	0.3253	-0.0219	0.0028	5e-09
WHR	Pulit et al (2019)	rs9872683	A	C	0.4169	0.0161	0.0027	5e-09
WHR	Pulit et al (2019)	rs62265318	A	G	0.0343	-0.0462	0.0076	5e-09
WHR	Pulit et al (2019)	rs143418767	A	G	0.0183	0.0755	0.0102	5e-09
WHR	Pulit et al (2019)	rs112551697	A	G	0.0327	0.0531	0.0077	5e-09
WHR	Pulit et al (2019)	rs7617389	T	C	0.3291	0.0192	0.0029	5e-09
WHR	Pulit et al (2019)	rs998749	A	G	0.5008	0.0138	0.0023	5e-09
WHR	Pulit et al (2019)	rs1499813	T	C	0.5953	0.0163	0.0027	5e-09
WHR	Pulit et al (2019)	rs11705729	A	T	0.6795	-0.0151	0.0025	5e-09
WHR	Pulit et al (2019)	rs7697256	T	C	0.2709	-0.0211	0.003	5e-09
WHR	Pulit et al (2019)	rs7659144	C	G	0.6684	0.015	0.0025	5e-09
WHR	Pulit et al (2019)	rs4450871	A	G	0.5502	0.0219	0.0025	5e-09
WHR	Pulit et al (2019)	rs1912897	A	T	0.7991	-0.0238	0.0033	5e-09
WHR	Pulit et al (2019)	rs17644283	A	G	0.3882	0.0147	0.0024	5e-09
WHR	Pulit et al (2019)	rs11133373	C	G	0.6868	0.0151	0.0026	5e-09
WHR	Pulit et al (2019)	rs3775403	T	C	0.8694	0.0275	0.004	5e-09
WHR	Pulit et al (2019)	rs17014616	A	T	0.9397	-0.0264	0.0045	5e-09
WHR	Pulit et al (2019)	rs12647922	T	C	0.2072	0.0196	0.0029	5e-09
WHR	Pulit et al (2019)	rs7655064	T	C	0.876	-0.0243	0.004	5e-09
WHR	Pulit et al (2019)	rs11727676	T	C	0.911	-0.024	0.0041	5e-09
WHR	Pulit et al (2019)	rs13178917	T	C	0.45	-0.0154	0.0024	5e-09
WHR	Pulit et al (2019)	rs3792751	T	C	0.3637	0.0138	0.0024	5e-09
WHR	Pulit et al (2019)	rs17457629	A	T	0.7241	0.016	0.0027	5e-09
WHR	Pulit et al (2019)	rs2448	T	C	0.7379	0.0157	0.0027	5e-09
WHR	Pulit et al (2019)	rs1559215	A	G	0.6553	-0.0163	0.0028	5e-09
WHR	Pulit et al (2019)	rs11949724	A	G	0.354	0.0151	0.0024	5e-09
WHR	Pulit et al (2019)	rs1002473	T	G	0.2117	0.0191	0.0032	5e-09
WHR	Pulit et al (2019)	rs34697	A	G	0.4184	0.0136	0.0023	5e-09
WHR	Pulit et al (2019)	rs253407	A	G	0.3	-0.0166	0.0025	5e-09
WHR	Pulit et al (2019)	rs6870983	T	C	0.2079	-0.0162	0.0027	5e-09
WHR	Pulit et al (2019)	rs27361	A	G	0.3011	-0.0157	0.0026	5e-09
WHR	Pulit et al (2019)	rs34864074	A	C	0.8029	-0.0195	0.0033	5e-09
WHR	Pulit et al (2019)	rs10519585	T	C	0.7057	0.017	0.0025	5e-09
WHR	Pulit et al (2019)	rs4705986	T	G	0.9387	0.033	0.0051	5e-09
WHR	Pulit et al (2019)	rs33999	C	G	0.6208	0.0154	0.0025	5e-09
WHR	Pulit et al (2019)	rs10477191	A	G	0.9355	-0.0392	0.0054	5e-09
WHR	Pulit et al (2019)	rs72846967	A	G	0.7028	-0.0173	0.0029	5e-09
WHR	Pulit et al (2019)	rs2053681	A	G	0.4802	-0.0156	0.0025	5e-09
WHR	Pulit et al (2019)	rs201058	A	G	0.4301	0.0163	0.0024	5e-09
WHR	Pulit et al (2019)	rs2326776	A	G	0.2194	0.0198	0.003	5e-09
WHR	Pulit et al (2019)	rs7751325	T	C	0.4508	-0.0144	0.0024	5e-09
WHR	Pulit et al (2019)	rs17584626	A	T	0.6877	0.0155	0.0026	5e-09
WHR	Pulit et al (2019)	rs114376405	A	G	0.0116	0.0723	0.0124	5e-09
WHR	Pulit et al (2019)	rs3094225	A	G	0.7145	0.0156	0.0026	5e-09
WHR	Pulit et al (2019)	rs9267989	T	G	0.2023	0.0196	0.0033	5e-09
WHR	Pulit et al (2019)	rs181133225	T	C	0.8952	-0.0305	0.0049	5e-09
WHR	Pulit et al (2019)	rs117108573	T	C	0.0765	0.0312	0.0053	5e-09
WHR	Pulit et al (2019)	rs142779375	T	G	0.955	-0.0919	0.0064	5e-09
WHR	Pulit et al (2019)	rs1574430	A	C	0.3961	0.0159	0.0024	5e-09
WHR	Pulit et al (2019)	rs9381248	T	C	0.1236	0.0242	0.004	5e-09
WHR	Pulit et al (2019)	rs35349911	T	C	0.5861	0.0218	0.0027	5e-09
WHR	Pulit et al (2019)	rs10452561	T	C	0.8569	-0.0218	0.0035	5e-09
WHR	Pulit et al (2019)	rs1902066	T	C	0.4458	-0.0186	0.0024	5e-09
WHR	Pulit et al (2019)	rs6924944	A	T	0.2382	0.0255	0.0028	5e-09
WHR	Pulit et al (2019)	rs72969772	A	G	0.9814	-0.0589	0.0098	5e-09
WHR	Pulit et al (2019)	rs9986505	A	G	0.6888	0.0182	0.0026	5e-09
WHR	Pulit et al (2019)	rs74949497	A	C	0.9769	-0.1026	0.0089	5e-09
WHR	Pulit et al (2019)	rs9389689	C	G	0.5013	0.0182	0.0026	5e-09
WHR	Pulit et al (2019)	rs851978	T	G	0.2631	0.0156	0.0027	5e-09
WHR	Pulit et al (2019)	rs411154	T	G	0.5097	-0.0166	0.0026	5e-09
WHR	Pulit et al (2019)	rs960589	A	C	0.8424	-0.0207	0.0033	5e-09
WHR	Pulit et al (2019)	rs12671127	T	C	0.3634	-0.0215	0.0028	5e-09
WHR	Pulit et al (2019)	rs2189239	T	C	0.0912	-0.0251	0.0042	5e-09
WHR	Pulit et al (2019)	rs13223303	T	C	0.7067	0.0171	0.0029	5e-09
WHR	Pulit et al (2019)	rs2240466	A	G	0.1195	-0.0213	0.0035	5e-09
WHR	Pulit et al (2019)	rs72649044	T	C	0.0318	0.0446	0.0076	5e-09
WHR	Pulit et al (2019)	rs6966632	T	G	0.5233	-0.0137	0.0023	5e-09
WHR	Pulit et al (2019)	rs2470945	A	C	0.3641	0.0147	0.0024	5e-09
WHR	Pulit et al (2019)	rs4313084	T	C	0.9144	0.024	0.0041	5e-09
WHR	Pulit et al (2019)	rs12154627	T	C	0.5157	0.0225	0.0027	5e-09
WHR	Pulit et al (2019)	rs7844736	A	G	0.8229	0.0211	0.0032	5e-09
WHR	Pulit et al (2019)	rs310289	T	C	0.2377	0.0166	0.0028	5e-09
WHR	Pulit et al (2019)	rs11992444	T	G	0.5085	0.0189	0.0027	5e-09
WHR	Pulit et al (2019)	rs6984017	A	G	0.2933	-0.0172	0.0029	5e-09
WHR	Pulit et al (2019)	rs7815496	T	C	0.4007	0.0198	0.0027	5e-09
WHR	Pulit et al (2019)	rs10093418	A	G	0.8998	-0.038	0.0039	5e-09
WHR	Pulit et al (2019)	rs144435165	C	G	0.0529	0.0496	0.0067	5e-09
WHR	Pulit et al (2019)	rs283727	A	G	0.5587	-0.0154	0.0024	5e-09
WHR	Pulit et al (2019)	rs2131919	A	G	0.8405	-0.0201	0.0031	5e-09
WHR	Pulit et al (2019)	rs2398893	A	G	0.7136	0.0149	0.0025	5e-09
WHR	Pulit et al (2019)	rs12686004	A	G	0.1131	-0.0238	0.0036	5e-09
WHR	Pulit et al (2019)	rs10991414	T	C	0.8602	-0.0303	0.0035	5e-09
WHR	Pulit et al (2019)	rs73519946	A	T	0.9544	0.0467	0.0063	5e-09
WHR	Pulit et al (2019)	rs7096078	T	C	0.5734	-0.0146	0.0024	5e-09
WHR	Pulit et al (2019)	rs2907794	A	G	0.2549	-0.0156	0.0027	5e-09
WHR	Pulit et al (2019)	rs2247486	A	G	0.5902	0.0144	0.0024	5e-09
WHR	Pulit et al (2019)	rs12243209	T	C	0.9616	-0.0407	0.0068	5e-09
WHR	Pulit et al (2019)	rs10995041	A	C	0.7522	0.0183	0.0031	5e-09
WHR	Pulit et al (2019)	rs7089698	A	G	0.4601	0.0137	0.0023	5e-09
WHR	Pulit et al (2019)	rs703985	A	T	0.5949	0.0142	0.0024	5e-09
WHR	Pulit et al (2019)	rs11202614	T	C	0.1697	0.0191	0.0031	5e-09
WHR	Pulit et al (2019)	rs10882028	T	C	0.5734	0.0134	0.0023	5e-09
WHR	Pulit et al (2019)	rs7917772	A	G	0.642	0.0153	0.0024	5e-09
WHR	Pulit et al (2019)	rs11596249	T	G	0.9097	-0.0297	0.0042	5e-09
WHR	Pulit et al (2019)	rs10788149	A	G	0.6888	-0.0157	0.0025	5e-09
WHR	Pulit et al (2019)	rs140201358	C	G	0.9867	-0.0707	0.0116	5e-09
WHR	Pulit et al (2019)	rs7932891	A	G	0.2959	0.0157	0.0026	5e-09
WHR	Pulit et al (2019)	rs11029441	T	C	0.9154	-0.0288	0.0048	5e-09
WHR	Pulit et al (2019)	rs12786130	T	C	0.7554	-0.0159	0.0027	5e-09
WHR	Pulit et al (2019)	rs56386213	A	G	0.6023	0.0157	0.0027	5e-09
WHR	Pulit et al (2019)	rs2509963	T	C	0.2611	-0.0193	0.0027	5e-09
WHR	Pulit et al (2019)	rs11231137	A	G	0.293	0.0228	0.0029	5e-09
WHR	Pulit et al (2019)	rs666194	T	C	0.374	0.0165	0.0027	5e-09
WHR	Pulit et al (2019)	rs61881114	T	C	0.1494	-0.0237	0.0037	5e-09
WHR	Pulit et al (2019)	rs12362685	A	T	0.6243	0.0174	0.0027	5e-09
WHR	Pulit et al (2019)	rs1003081	T	C	0.4362	0.0137	0.0023	5e-09
WHR	Pulit et al (2019)	rs579682	T	C	0.7149	-0.0156	0.0026	5e-09
WHR	Pulit et al (2019)	rs747249	A	G	0.3597	0.0151	0.0025	5e-09
WHR	Pulit et al (2019)	rs10771260	A	C	0.6237	-0.0172	0.0024	5e-09
WHR	Pulit et al (2019)	rs16915737	T	C	0.0711	-0.0306	0.0052	5e-09
WHR	Pulit et al (2019)	rs7310959	A	G	0.0949	0.026	0.0041	5e-09
WHR	Pulit et al (2019)	rs75824359	A	G	0.9684	0.0494	0.0077	5e-09
WHR	Pulit et al (2019)	rs7961915	A	G	0.23	0.02	0.003	5e-09
WHR	Pulit et al (2019)	rs704067	A	G	0.4507	0.0146	0.0024	5e-09
WHR	Pulit et al (2019)	rs7958469	A	G	0.3622	0.0168	0.0028	5e-09
WHR	Pulit et al (2019)	rs1169809	A	G	0.3102	0.0157	0.0026	5e-09
WHR	Pulit et al (2019)	rs139948644	T	C	0.0267	-0.0586	0.0085	5e-09
WHR	Pulit et al (2019)	rs11060406	T	C	0.044	0.0536	0.0067	5e-09
WHR	Pulit et al (2019)	rs34149579	T	G	0.0504	0.0372	0.0061	5e-09
WHR	Pulit et al (2019)	rs11613189	T	C	0.3656	-0.0179	0.0025	5e-09
WHR	Pulit et al (2019)	rs1045411	T	C	0.2801	-0.0155	0.0026	5e-09
WHR	Pulit et al (2019)	rs10507524	T	C	0.9048	-0.0274	0.0041	5e-09
WHR	Pulit et al (2019)	rs7334326	C	G	0.1468	0.0235	0.0037	5e-09
WHR	Pulit et al (2019)	rs8012185	A	G	0.7253	-0.0189	0.003	5e-09
WHR	Pulit et al (2019)	rs1286138	T	G	0.3238	0.0156	0.0025	5e-09
WHR	Pulit et al (2019)	rs2124307	T	C	0.3698	-0.0154	0.0024	5e-09
WHR	Pulit et al (2019)	rs7402977	A	G	0.2639	-0.0169	0.0028	5e-09
WHR	Pulit et al (2019)	rs12437696	A	G	0.5103	0.016	0.0027	5e-09
WHR	Pulit et al (2019)	rs11630710	T	G	0.1044	0.028	0.0044	5e-09
WHR	Pulit et al (2019)	rs12911939	T	C	0.4207	0.0144	0.0024	5e-09
WHR	Pulit et al (2019)	rs762551	A	C	0.7126	0.0151	0.0025	5e-09
WHR	Pulit et al (2019)	rs2401948	C	G	0.5273	-0.0163	0.0027	5e-09
WHR	Pulit et al (2019)	rs3747577	C	G	0.2695	0.0181	0.0027	5e-09
WHR	Pulit et al (2019)	rs12918743	A	G	0.4584	0.0146	0.0024	5e-09
WHR	Pulit et al (2019)	rs4787456	T	C	0.3522	0.0138	0.0023	5e-09
WHR	Pulit et al (2019)	rs10083738	A	G	0.5395	0.0167	0.0026	5e-09
WHR	Pulit et al (2019)	rs16952242	A	G	0.2999	-0.016	0.0026	5e-09
WHR	Pulit et al (2019)	rs9937053	A	G	0.4349	0.0329	0.0023	5e-09
WHR	Pulit et al (2019)	rs11866219	A	C	0.4226	0.0148	0.0024	5e-09
WHR	Pulit et al (2019)	rs2550733	A	G	0.4181	0.0167	0.0027	5e-09
WHR	Pulit et al (2019)	rs2927333	A	G	0.6669	0.015	0.0025	5e-09
WHR	Pulit et al (2019)	rs727428	T	C	0.4548	0.0141	0.0024	5e-09
WHR	Pulit et al (2019)	rs8075019	A	G	0.1303	0.0262	0.004	5e-09
WHR	Pulit et al (2019)	rs16942379	T	C	0.4991	-0.0148	0.0024	5e-09
WHR	Pulit et al (2019)	rs11651639	A	T	0.4656	0.0142	0.0024	5e-09
WHR	Pulit et al (2019)	rs2306593	T	C	0.4908	-0.0181	0.0024	5e-09
WHR	Pulit et al (2019)	rs55883500	T	G	0.6854	-0.0188	0.0029	5e-09
WHR	Pulit et al (2019)	rs56328224	T	C	0.218	0.0225	0.0032	5e-09
WHR	Pulit et al (2019)	rs11871767	A	G	0.715	0.0164	0.0027	5e-09
WHR	Pulit et al (2019)	rs7225826	T	C	0.6574	-0.0149	0.0025	5e-09
WHR	Pulit et al (2019)	rs312757	C	G	0.3141	0.0199	0.0026	5e-09
WHR	Pulit et al (2019)	rs3810068	T	C	0.601	0.0268	0.0025	5e-09
WHR	Pulit et al (2019)	rs4890429	T	C	0.7374	0.0163	0.0026	5e-09
WHR	Pulit et al (2019)	rs357900	A	T	0.8732	-0.0231	0.0039	5e-09
WHR	Pulit et al (2019)	rs3897645	T	C	0.4425	0.0156	0.0023	5e-09
WHR	Pulit et al (2019)	rs2331933	T	G	0.6476	-0.0224	0.0028	5e-09
WHR	Pulit et al (2019)	rs12979965	A	G	0.5018	0.0161	0.0027	5e-09
WHR	Pulit et al (2019)	rs2240702	A	G	0.8864	-0.0234	0.0038	5e-09
WHR	Pulit et al (2019)	rs1799815	A	G	0.0662	-0.0335	0.0053	5e-09
WHR	Pulit et al (2019)	rs35555265	T	C	0.1922	-0.0207	0.0034	5e-09
WHR	Pulit et al (2019)	rs72999466	T	C	0.2535	0.0245	0.0031	5e-09
WHR	Pulit et al (2019)	rs1423056	A	G	0.315	-0.0227	0.0026	5e-09
WHR	Pulit et al (2019)	rs113504807	T	C	0.051	0.0397	0.0062	5e-09
WHR	Pulit et al (2019)	rs544964	A	G	0.4188	-0.0146	0.0024	5e-09
WHR	Pulit et al (2019)	rs75627662	T	C	0.2015	-0.0221	0.0033	5e-09
WHR	Pulit et al (2019)	rs11672660	T	C	0.1874	-0.0179	0.0029	5e-09
WHR	Pulit et al (2019)	rs35068131	T	C	0.5366	0.0161	0.0027	5e-09
WHR	Pulit et al (2019)	rs151235402	T	C	0.0153	0.0737	0.0111	5e-09
WHR	Pulit et al (2019)	rs805769	T	C	0.5808	-0.0216	0.0027	5e-09
WHR	Pulit et al (2019)	rs2207132	A	G	0.0324	0.0505	0.0075	5e-09
WHR	Pulit et al (2019)	rs3091552	C	G	0.2557	-0.0221	0.0031	5e-09
WHR	Pulit et al (2019)	rs1999536	C	G	0.5635	-0.0157	0.0024	5e-09
WHR	Pulit et al (2019)	rs1206829	A	G	0.4386	-0.0139	0.0024	5e-09
WHR	Pulit et al (2019)	rs6063779	A	G	0.7171	0.0205	0.0027	5e-09
WHR	Pulit et al (2019)	rs28710106	T	C	0.1141	0.0301	0.0042	5e-09
WHR	Pulit et al (2019)	rs6090040	A	C	0.4802	0.0208	0.0027	5e-09
WHR	Pulit et al (2019)	rs66836452	T	C	0.1137	-0.0245	0.0041	5e-09
WHR	Pulit et al (2019)	rs2836139	A	G	0.4955	0.0163	0.0024	5e-09
WHR	Pulit et al (2019)	rs9625551	A	G	0.0245	0.0499	0.0079	5e-09
WHR	Shungin et al (2015)	rs4963975	A	G	0.1833	0.031	0.0051	5e-09
WHR	Shungin et al (2015)	rs1294404	A	G	0.5917	0.032	0.0045	5e-09
WHR	Shungin et al (2015)	rs10934888	C	T	0.925	0.056	0.0092	5e-09
WHR	Shungin et al (2015)	rs998584	A	C	0.475	0.05	0.005	5e-09
WHR	Shungin et al (2015)	rs1106529	G	A	0.275	-0.031	0.0051	5e-09
WHR	Shungin et al (2015)	rs4141278	C	T	0.1833	0.034	0.0056	5e-09
WHR	Shungin et al (2015)	rs11118304	A	T	0.4583	0.034	0.0053	5e-09
WHR	Shungin et al (2015)	rs1443512	A	C	0.2	0.037	0.0051	5e-09
WHR	Shungin et al (2015)	rs4646404	G	A	0.625	0.03	0.0051	5e-09
WHR	Shungin et al (2015)	rs8089364	C	T	0.3083	0.029	0.005	5e-09
WHR	Shungin et al (2015)	rs1316952	T	C	0.8833	0.038	0.0065	5e-09
WHR	Shungin et al (2015)	rs4128353	T	C	0.8	0.042	0.0053	5e-09
WHR	Shungin et al (2015)	rs4684854	C	G	0.4333	0.032	0.0054	5e-09
WHR	Shungin et al (2015)	rs13173241	A	G	0.1917	0.033	0.0056	5e-09
WHR	Shungin et al (2015)	rs1930942	A	G	0.425	0.032	0.0054	5e-09
WHR	Shungin et al (2015)	rs2745359	C	T	0.06897	0.083	0.012	5e-09
WHR	Shungin et al (2015)	rs7206790	G	C	0.5083	0.03	0.0049	5e-09
WHR	Shungin et al (2015)	rs3923113	A	C	0.6167	0.041	0.0045	5e-09
IDL_C	UKB	rs55794721	G	A	0.594795	-0.021384	0.00379045	5e-08
IDL_C	UKB	rs12732125	C	T	0.979591	0.0792802	0.0132099	5e-08
IDL_C	UKB	rs11206506	G	C	0.852699	-0.0289412	0.0052576	5e-08
IDL_C	UKB	rs2479413	C	T	0.659116	0.040302	0.00402816	5e-08
IDL_C	UKB	rs11206517	T	G	0.96652	-0.0565976	0.0103412	5e-08
IDL_C	UKB	rs7534572	C	G	0.352708	-0.0441776	0.00389671	5e-08
IDL_C	UKB	rs67429814	G	A	0.884855	0.0339275	0.00587663	5e-08
IDL_C	UKB	rs2642438	A	G	0.295717	-0.035248	0.00407752	5e-08
IDL_C	UKB	rs4631704	C	T	0.390567	-0.0252901	0.00383806	5e-08
IDL_C	UKB	rs661955	G	C	0.480517	-0.0296232	0.00376347	5e-08
IDL_C	UKB	rs35633876	G	T	0.516308	0.0204385	0.00374434	5e-08
IDL_C	UKB	rs1872059	T	C	0.47665	-0.0208151	0.00373544	5e-08
IDL_C	UKB	rs75941937	C	T	0.954163	0.0549205	0.00901989	5e-08
IDL_C	UKB	rs56266464	G	A	0.938988	0.0884011	0.00783666	5e-08
IDL_C	UKB	rs35206901	A	G	0.817466	0.0345784	0.00482202	5e-08
IDL_C	UKB	rs76778776	T	G	0.883116	-0.0322985	0.00587036	5e-08
IDL_C	UKB	rs2193831	C	T	0.395224	0.0218459	0.00381701	5e-08
IDL_C	UKB	rs9843165	G	C	0.840698	-0.0281238	0.00510731	5e-08
IDL_C	UKB	rs113177823	G	A	0.945522	0.0460663	0.00832711	5e-08
IDL_C	UKB	rs115421711	A	G	0.95883	0.0517034	0.00938351	5e-08
IDL_C	UKB	rs4072296	T	C	0.459847	-0.0245752	0.0038641	5e-08
IDL_C	UKB	rs1500187	A	G	0.545726	0.0206173	0.00375092	5e-08
IDL_C	UKB	rs11954233	T	C	0.965769	-0.0564086	0.0102821	5e-08
IDL_C	UKB	rs7776156	G	A	0.550861	0.022977	0.00377635	5e-08
IDL_C	UKB	rs80215559	T	C	0.923818	0.0396851	0.00702676	5e-08
IDL_C	UKB	rs9391858	A	G	0.838294	-0.0354829	0.00505658	5e-08
IDL_C	UKB	rs12201330	C	G	0.901995	-0.0355556	0.00629883	5e-08
IDL_C	UKB	rs559365937	T	C	0.977014	-0.0763555	0.0132468	5e-08
IDL_C	UKB	rs13226702	G	A	0.800361	0.025782	0.00467965	5e-08
IDL_C	UKB	rs6461561	C	G	0.30733	-0.0228215	0.00406392	5e-08
IDL_C	UKB	rs7792961	G	C	0.825529	-0.0278516	0.00494632	5e-08
IDL_C	UKB	rs71556711	C	T	0.909795	-0.0388833	0.00649837	5e-08
IDL_C	UKB	rs2911992	C	G	0.318441	-0.0222994	0.00403032	5e-08
IDL_C	UKB	rs62493791	T	G	0.757689	-0.0255234	0.00439676	5e-08
IDL_C	UKB	rs11781511	A	G	0.114261	-0.0338344	0.0058612	5e-08
IDL_C	UKB	rs73597690	C	A	0.817225	-0.0263817	0.00483762	5e-08
IDL_C	UKB	rs1030431	A	G	0.332421	0.0320219	0.0039774	5e-08
IDL_C	UKB	rs2385114	C	T	0.514267	-0.0225673	0.00377449	5e-08
IDL_C	UKB	rs55831924	C	T	0.63858	-0.0221777	0.00390113	5e-08
IDL_C	UKB	rs4149310	A	T	0.843356	-0.0294979	0.00512809	5e-08
IDL_C	UKB	rs1883025	C	T	0.745418	0.0282592	0.00428664	5e-08
IDL_C	UKB	rs11244035	C	T	0.894688	-0.0340833	0.00607209	5e-08
IDL_C	UKB	rs10995427	G	A	0.636812	-0.0219234	0.00390378	5e-08
IDL_C	UKB	rs11195826	C	T	0.738274	-0.0260567	0.0043673	5e-08
IDL_C	UKB	rs11248326	C	T	0.435364	-0.0210134	0.00385139	5e-08
IDL_C	UKB	rs11230741	G	A	0.798012	-0.027073	0.00480728	5e-08
IDL_C	UKB	rs117220229	T	A	0.961631	0.0605627	0.00970828	5e-08
IDL_C	UKB	rs2727261	T	C	0.10155	-0.0373742	0.00617864	5e-08
IDL_C	UKB	rs496388	A	T	0.596941	-0.022186	0.00388007	5e-08
IDL_C	UKB	rs72997616	C	A	0.906221	0.035842	0.00642733	5e-08
IDL_C	UKB	rs4520	T	C	0.248237	0.0246235	0.00436669	5e-08
IDL_C	UKB	rs7974097	T	G	0.601637	-0.0213771	0.00381884	5e-08
IDL_C	UKB	rs1265564	A	C	0.558738	0.0229391	0.0038219	5e-08
IDL_C	UKB	rs11065359	G	A	0.336609	0.0349625	0.00397205	5e-08
IDL_C	UKB	rs45617141	T	G	0.983712	0.0927038	0.0155771	5e-08
IDL_C	UKB	rs71478653	C	G	0.971131	-0.0628922	0.0113861	5e-08
IDL_C	UKB	rs10152355	C	A	0.548413	0.0377628	0.00389242	5e-08
IDL_C	UKB	rs17190510	G	C	0.846861	0.0284817	0.00520109	5e-08
IDL_C	UKB	rs6498525	A	G	0.606918	-0.0245921	0.00442545	5e-08
IDL_C	UKB	rs72786786	G	A	0.688242	0.023271	0.00409005	5e-08
IDL_C	UKB	rs11648003	A	G	0.779647	-0.0330722	0.00450833	5e-08
IDL_C	UKB	rs76868109	A	C	0.966409	0.056514	0.0103231	5e-08
IDL_C	UKB	rs3760372	T	C	0.316907	-0.029009	0.0040201	5e-08
IDL_C	UKB	rs75003668	A	G	0.966645	-0.0594723	0.0105273	5e-08
IDL_C	UKB	rs113120414	A	G	0.942502	-0.0630164	0.00826454	5e-08
IDL_C	UKB	rs80204526	C	A	0.988676	-0.191274	0.0178726	5e-08
IDL_C	UKB	rs8091573	T	C	0.116177	-0.04084	0.00587238	5e-08
IDL_C	UKB	rs10415923	T	A	0.65232	0.0231694	0.00394357	5e-08
IDL_C	UKB	rs1541596	A	G	0.479083	0.0223634	0.00371174	5e-08
IDL_C	UKB	rs73013176	T	C	0.988507	0.147143	0.0176911	5e-08
IDL_C	UKB	rs201019550	T	C	0.937852	0.0474662	0.00830186	5e-08
IDL_C	UKB	rs73001065	G	C	0.929537	0.0566494	0.00727565	5e-08
IDL_C	UKB	rs12461964	A	G	0.502531	-0.0232111	0.00371412	5e-08
IDL_C	UKB	rs141116769	C	G	0.979582	0.0916314	0.0138362	5e-08
IDL_C	UKB	rs73050566	T	A	0.989514	0.156622	0.0216085	5e-08
IDL_C	UKB	rs118104581	G	A	0.977802	-0.0979493	0.0134824	5e-08
IDL_C	UKB	rs73048314	A	T	0.974357	0.0700846	0.0121197	5e-08
IDL_C	UKB	rs11881756	T	C	0.885762	0.144701	0.00583595	5e-08
IDL_C	UKB	rs146275714	G	A	0.978897	-0.176878	0.01376	5e-08
IDL_C	UKB	rs146390218	A	G	0.973949	0.256788	0.0118612	5e-08
IDL_C	UKB	rs2618568	C	A	0.385236	0.0247201	0.00384772	5e-08
IDL_C	UKB	rs2207132	G	A	0.966015	-0.0749762	0.0102703	5e-08
IDL_C	UKB	rs116847251	G	A	0.965629	0.0591868	0.0105069	5e-08
IDL_C	UKB	rs74616372	T	C	0.905586	0.0358246	0.00641993	5e-08
IDL_PL	UKB	rs55794721	G	A	0.594795	-0.0221469	0.00377959	5e-08
IDL_PL	UKB	rs11580527	G	A	0.988852	0.101449	0.0185423	5e-08
IDL_PL	UKB	rs7552841	C	T	0.623409	-0.0256748	0.00395567	5e-08
IDL_PL	UKB	rs11206517	T	G	0.96652	-0.0582407	0.0103116	5e-08
IDL_PL	UKB	rs626787	C	G	0.646916	0.0546267	0.00389735	5e-08
IDL_PL	UKB	rs67429814	G	A	0.884855	0.0335263	0.00585979	5e-08
IDL_PL	UKB	rs6693893	T	C	0.964911	0.0612419	0.0101115	5e-08
IDL_PL	UKB	rs2642438	A	G	0.295717	-0.03034	0.00406584	5e-08
IDL_PL	UKB	rs4846917	T	C	0.205492	-0.0276672	0.00460702	5e-08
IDL_PL	UKB	rs539569797	A	G	0.974858	0.0786477	0.0138256	5e-08
IDL_PL	UKB	rs11096640	C	A	0.514788	0.0211319	0.00372419	5e-08
IDL_PL	UKB	rs13027716	T	G	0.969313	0.0667362	0.010979	5e-08
IDL_PL	UKB	rs113190464	G	A	0.988282	0.0966507	0.0173781	5e-08
IDL_PL	UKB	rs1042023	G	C	0.989243	-0.125199	0.0183539	5e-08
IDL_PL	UKB	rs56266464	G	A	0.938988	0.0909593	0.00781332	5e-08
IDL_PL	UKB	rs35206901	A	G	0.817466	0.0340849	0.00480766	5e-08
IDL_PL	UKB	rs76778776	T	G	0.883116	-0.0340703	0.00585288	5e-08
IDL_PL	UKB	rs4148791	T	A	0.346148	0.0224499	0.00396062	5e-08
IDL_PL	UKB	rs12472790	G	A	0.503263	-0.0208857	0.00371132	5e-08
IDL_PL	UKB	rs11563251	C	T	0.889183	-0.0328416	0.00591316	5e-08
IDL_PL	UKB	rs6804347	G	A	0.843122	-0.0280076	0.00513246	5e-08
IDL_PL	UKB	rs77682405	G	T	0.944622	0.0462911	0.00818473	5e-08
IDL_PL	UKB	rs4072296	T	C	0.459847	-0.025833	0.00385392	5e-08
IDL_PL	UKB	rs1500187	A	G	0.545726	0.021717	0.00374104	5e-08
IDL_PL	UKB	rs72801149	G	A	0.972169	-0.0623105	0.0113461	5e-08
IDL_PL	UKB	rs2055429	C	G	0.147383	-0.034678	0.00524243	5e-08
IDL_PL	UKB	rs9383117	A	G	0.528365	0.020398	0.00372917	5e-08
IDL_PL	UKB	rs9393691	T	C	0.634608	-0.0211548	0.00385375	5e-08
IDL_PL	UKB	rs2249741	A	C	0.490385	-0.0241837	0.00372673	5e-08
IDL_PL	UKB	rs4248166	T	C	0.834948	-0.0307224	0.00499884	5e-08
IDL_PL	UKB	rs2063642	C	T	0.822486	0.0267472	0.00487904	5e-08
IDL_PL	UKB	rs12216486	G	A	0.902825	-0.0356092	0.00631569	5e-08
IDL_PL	UKB	rs559365937	T	C	0.977014	-0.0756713	0.013211	5e-08
IDL_PL	UKB	rs9347407	A	G	0.492593	0.0206372	0.00371769	5e-08
IDL_PL	UKB	rs10951261	G	A	0.727609	0.0253137	0.00417154	5e-08
IDL_PL	UKB	rs6461561	C	G	0.30733	-0.0258682	0.00405371	5e-08
IDL_PL	UKB	rs7798185	C	A	0.827109	-0.0277832	0.00492325	5e-08
IDL_PL	UKB	rs28476773	T	A	0.423636	-0.0210272	0.00376798	5e-08
IDL_PL	UKB	rs10102352	A	G	0.395379	-0.0238105	0.00382181	5e-08
IDL_PL	UKB	rs12544703	A	G	0.815134	0.0271116	0.00482228	5e-08
IDL_PL	UKB	rs2721961	T	G	0.719355	0.0233745	0.004156	5e-08
IDL_PL	UKB	rs2980884	G	A	0.357046	0.0218923	0.00392059	5e-08
IDL_PL	UKB	rs10107388	T	C	0.630922	-0.0219994	0.00386967	5e-08
IDL_PL	UKB	rs17619435	A	T	0.724661	-0.0235453	0.00417978	5e-08
IDL_PL	UKB	rs13291032	C	T	0.804389	0.0262301	0.00471229	5e-08
IDL_PL	UKB	rs7857390	A	G	0.41545	-0.0210666	0.0037948	5e-08
IDL_PL	UKB	rs10822143	C	T	0.495172	-0.0207755	0.00372319	5e-08
IDL_PL	UKB	rs34820178	C	T	0.753533	-0.0243937	0.00433118	5e-08
IDL_PL	UKB	rs17572197	C	G	0.85957	-0.0294643	0.00538654	5e-08
IDL_PL	UKB	rs11601507	C	A	0.931174	-0.0442073	0.00726224	5e-08
IDL_PL	UKB	rs56188017	G	C	0.795674	-0.0264164	0.00477548	5e-08
IDL_PL	UKB	rs75992720	T	G	0.954102	0.0511352	0.00888253	5e-08
IDL_PL	UKB	rs972354	C	T	0.902199	0.0355679	0.0062806	5e-08
IDL_PL	UKB	rs496388	A	T	0.596941	-0.021289	0.00387027	5e-08
IDL_PL	UKB	rs509728	G	C	0.960584	-0.0543846	0.00965012	5e-08
IDL_PL	UKB	rs57232565	C	T	0.944067	-0.0503995	0.00811357	5e-08
IDL_PL	UKB	rs73087296	A	G	0.689772	-0.0220766	0.00402052	5e-08
IDL_PL	UKB	rs10774624	G	A	0.486393	-0.0218182	0.00376505	5e-08
IDL_PL	UKB	rs2701184	T	G	0.593265	-0.0225772	0.00379594	5e-08
IDL_PL	UKB	rs9534323	A	G	0.475878	0.0204363	0.00372745	5e-08
IDL_PL	UKB	rs9604494	C	A	0.706597	-0.0232879	0.0041746	5e-08
IDL_PL	UKB	rs118101855	A	G	0.98577	0.0899316	0.0161778	5e-08
IDL_PL	UKB	rs71478653	C	G	0.971131	-0.0911195	0.0113467	5e-08
IDL_PL	UKB	rs117652230	T	G	0.977824	-0.0801323	0.0130954	5e-08
IDL_PL	UKB	rs77803341	G	A	0.983736	0.0862384	0.0147115	5e-08
IDL_PL	UKB	rs118078695	G	A	0.986121	-0.119874	0.0169224	5e-08
IDL_PL	UKB	rs75127556	G	A	0.981767	0.10242	0.0142777	5e-08
IDL_PL	UKB	rs72740858	A	G	0.976905	-0.0841715	0.012439	5e-08
IDL_PL	UKB	rs11071382	T	A	0.71929	0.0400898	0.00414838	5e-08
IDL_PL	UKB	rs6498525	A	G	0.606918	-0.024494	0.00441401	5e-08
IDL_PL	UKB	rs72786786	G	A	0.688242	0.0290704	0.00407948	5e-08
IDL_PL	UKB	rs12708921	G	A	0.765463	-0.0258669	0.0043871	5e-08
IDL_PL	UKB	rs77697917	C	T	0.971734	0.0673386	0.0112255	5e-08
IDL_PL	UKB	rs7220606	A	G	0.429168	-0.030837	0.00377252	5e-08
IDL_PL	UKB	rs75003668	A	G	0.966645	-0.0680367	0.0105002	5e-08
IDL_PL	UKB	rs113120414	A	G	0.942502	-0.0659017	0.00824328	5e-08
IDL_PL	UKB	rs80204526	C	A	0.988676	-0.184639	0.0178285	5e-08
IDL_PL	UKB	rs8091573	T	C	0.116177	-0.0350147	0.00585791	5e-08
IDL_PL	UKB	rs12720358	C	T	0.978116	0.0709663	0.0126763	5e-08
IDL_PL	UKB	rs62131902	G	A	0.860899	0.0360742	0.00539841	5e-08
IDL_PL	UKB	rs73013176	T	C	0.988507	0.159466	0.0176588	5e-08
IDL_PL	UKB	rs6511721	G	A	0.480262	0.0486448	0.00371004	5e-08
IDL_PL	UKB	rs10401969	T	C	0.923371	0.0568809	0.0069805	5e-08
IDL_PL	UKB	rs12461964	A	G	0.502531	-0.0258773	0.00370734	5e-08
IDL_PL	UKB	rs141116769	C	G	0.979582	0.0830812	0.013811	5e-08
IDL_PL	UKB	rs73050566	T	A	0.989514	0.130359	0.0215691	5e-08
IDL_PL	UKB	rs118104581	G	A	0.977802	-0.0958628	0.0134578	5e-08
IDL_PL	UKB	rs11540085	C	T	0.979079	0.1031	0.0133887	5e-08
IDL_PL	UKB	rs2376518	C	T	0.8782	-0.0467551	0.00568837	5e-08
IDL_PL	UKB	rs138692741	C	T	0.964238	-0.0635223	0.0102451	5e-08
IDL_PL	UKB	rs2618568	C	A	0.385236	0.0245721	0.00383792	5e-08
IDL_PL	UKB	rs146411982	A	G	0.975455	-0.0738064	0.012735	5e-08
IDL_PL	UKB	rs6072249	A	G	0.527879	-0.025538	0.0037223	5e-08
IDL_PL	UKB	rs6124746	T	C	0.454262	-0.0208966	0.00373397	5e-08
L_LDL_FC	UKB	rs55794721	G	A	0.594795	-0.0217092	0.00379213	5e-08
L_LDL_FC	UKB	rs12732125	C	T	0.979591	0.0791466	0.0132157	5e-08
L_LDL_FC	UKB	rs11206506	G	C	0.852699	-0.031239	0.00525992	5e-08
L_LDL_FC	UKB	rs2479413	C	T	0.659116	0.0424433	0.00402994	5e-08
L_LDL_FC	UKB	rs11206517	T	G	0.96652	-0.0613911	0.0103458	5e-08
L_LDL_FC	UKB	rs7534572	C	G	0.352708	-0.0283208	0.00389843	5e-08
L_LDL_FC	UKB	rs140406397	C	G	0.934276	0.041656	0.00757764	5e-08
L_LDL_FC	UKB	rs71655996	G	A	0.987354	0.101729	0.0168939	5e-08
L_LDL_FC	UKB	rs72703203	G	A	0.95841	0.0825753	0.00929705	5e-08
L_LDL_FC	UKB	rs76186504	C	T	0.975591	0.0826988	0.0120791	5e-08
L_LDL_FC	UKB	rs2642438	A	G	0.295717	-0.0308847	0.00407932	5e-08
L_LDL_FC	UKB	rs6586405	C	A	0.67261	-0.0220983	0.00399359	5e-08
L_LDL_FC	UKB	rs11690912	T	C	0.457332	0.0209369	0.00374013	5e-08
L_LDL_FC	UKB	rs13027716	T	G	0.969313	0.0672944	0.0110153	5e-08
L_LDL_FC	UKB	rs11124924	G	C	0.938759	0.0501295	0.00779205	5e-08
L_LDL_FC	UKB	rs56266464	G	A	0.938988	0.0899319	0.0078391	5e-08
L_LDL_FC	UKB	rs35206901	A	G	0.817466	0.034721	0.00482352	5e-08
L_LDL_FC	UKB	rs12621459	A	C	0.359095	-0.0219566	0.00401558	5e-08
L_LDL_FC	UKB	rs7580634	G	T	0.575387	0.0218845	0.00376776	5e-08
L_LDL_FC	UKB	rs4148791	T	A	0.346148	0.0221389	0.00397369	5e-08
L_LDL_FC	UKB	rs12472790	G	A	0.503263	-0.0218605	0.00372356	5e-08
L_LDL_FC	UKB	rs75344200	C	T	0.843111	-0.0280901	0.00514814	5e-08
L_LDL_FC	UKB	rs13108218	A	G	0.383745	0.0218761	0.00386011	5e-08
L_LDL_FC	UKB	rs139420269	C	T	0.957948	0.0522499	0.00931774	5e-08
L_LDL_FC	UKB	rs4072296	T	C	0.459847	-0.0243936	0.00386524	5e-08
L_LDL_FC	UKB	rs2106854	C	T	0.811417	0.0263706	0.00477708	5e-08
L_LDL_FC	UKB	rs10062458	T	C	0.347332	-0.024128	0.00393958	5e-08
L_LDL_FC	UKB	rs9383117	A	G	0.528365	0.0216763	0.00374028	5e-08
L_LDL_FC	UKB	rs115074093	T	G	0.90076	0.0341453	0.00624982	5e-08
L_LDL_FC	UKB	rs72843268	C	A	0.880338	-0.0332243	0.00572873	5e-08
L_LDL_FC	UKB	rs75398113	G	C	0.905285	0.0356296	0.00639817	5e-08
L_LDL_FC	UKB	rs12202350	T	C	0.901444	-0.0343964	0.00626267	5e-08
L_LDL_FC	UKB	rs559365937	T	C	0.977014	-0.0732969	0.0132504	5e-08
L_LDL_FC	UKB	rs9769088	T	C	0.609707	0.022598	0.00384763	5e-08
L_LDL_FC	UKB	rs6461561	C	G	0.30733	-0.0250264	0.00406552	5e-08
L_LDL_FC	UKB	rs7792961	G	C	0.825529	-0.0273856	0.00494828	5e-08
L_LDL_FC	UKB	rs484199	C	T	0.960896	0.0529738	0.00963537	5e-08
L_LDL_FC	UKB	rs4726259	A	G	0.527309	0.0206052	0.00377567	5e-08
L_LDL_FC	UKB	rs992812	A	G	0.366674	-0.0224195	0.00387093	5e-08
L_LDL_FC	UKB	rs62493791	T	G	0.757689	-0.0260862	0.00439887	5e-08
L_LDL_FC	UKB	rs11781511	A	G	0.114261	-0.0400203	0.00586401	5e-08
L_LDL_FC	UKB	rs286	A	T	0.914304	-0.0427082	0.00668203	5e-08
L_LDL_FC	UKB	rs1030431	A	G	0.332421	0.0312285	0.00397931	5e-08
L_LDL_FC	UKB	rs2385114	C	T	0.514267	-0.0207663	0.0037763	5e-08
L_LDL_FC	UKB	rs10107388	T	C	0.630922	-0.021587	0.00388126	5e-08
L_LDL_FC	UKB	rs4149310	A	T	0.843356	-0.0353923	0.00513004	5e-08
L_LDL_FC	UKB	rs12004282	C	T	0.832292	0.0325447	0.00505531	5e-08
L_LDL_FC	UKB	rs35434910	T	A	0.778715	-0.0250511	0.00450974	5e-08
L_LDL_FC	UKB	rs7857390	A	G	0.41545	-0.0225654	0.00380592	5e-08
L_LDL_FC	UKB	rs10995445	A	T	0.526778	-0.0228798	0.00375492	5e-08
L_LDL_FC	UKB	rs34820178	C	T	0.753533	-0.0268346	0.00434413	5e-08
L_LDL_FC	UKB	rs143208780	C	T	0.901536	-0.0364245	0.00627337	5e-08
L_LDL_FC	UKB	rs198457	C	T	0.811622	-0.0277457	0.004802	5e-08
L_LDL_FC	UKB	rs10896018	G	A	0.711217	-0.0230316	0.00412963	5e-08
L_LDL_FC	UKB	rs4520	T	C	0.248237	0.0297201	0.00436851	5e-08
L_LDL_FC	UKB	rs112771035	C	G	0.928509	-0.0409607	0.00723864	5e-08
L_LDL_FC	UKB	rs7974097	T	G	0.601637	-0.0214374	0.00382035	5e-08
L_LDL_FC	UKB	rs1265564	A	C	0.558738	0.022689	0.00382341	5e-08
L_LDL_FC	UKB	rs11065359	G	A	0.336609	0.0267413	0.00397362	5e-08
L_LDL_FC	UKB	rs61946985	T	A	0.548141	0.0223582	0.00394958	5e-08
L_LDL_FC	UKB	rs11621792	C	T	0.54796	-0.0227923	0.00378255	5e-08
L_LDL_FC	UKB	rs45617141	T	G	0.983712	0.0951256	0.0155871	5e-08
L_LDL_FC	UKB	rs1601933	C	T	0.533507	0.025608	0.00379935	5e-08
L_LDL_FC	UKB	rs11075253	C	A	0.703523	-0.0232226	0.00408011	5e-08
L_LDL_FC	UKB	rs1808439	C	G	0.765733	-0.0240166	0.0043945	5e-08
L_LDL_FC	UKB	rs72837682	T	C	0.797249	0.0310508	0.00470827	5e-08
L_LDL_FC	UKB	rs72836561	C	T	0.968881	0.0588724	0.0107447	5e-08
L_LDL_FC	UKB	rs7220606	A	G	0.429168	-0.0319891	0.00378332	5e-08
L_LDL_FC	UKB	rs113120414	A	G	0.942502	-0.0549343	0.00826688	5e-08
L_LDL_FC	UKB	rs80204526	C	A	0.988676	-0.12291	0.0178813	5e-08
L_LDL_FC	UKB	rs6507939	A	C	0.149517	-0.0300791	0.00526062	5e-08
L_LDL_FC	UKB	rs10415923	T	A	0.65232	0.0230626	0.00394378	5e-08
L_LDL_FC	UKB	rs1541596	A	G	0.479083	0.0226786	0.00371194	5e-08
L_LDL_FC	UKB	rs73013176	T	C	0.988507	0.148344	0.017692	5e-08
L_LDL_FC	UKB	rs58542926	C	T	0.92509	0.0502097	0.00705827	5e-08
L_LDL_FC	UKB	rs66500423	T	C	0.684238	-0.0221929	0.00400683	5e-08
L_LDL_FC	UKB	rs141116769	C	G	0.979582	0.0888589	0.013837	5e-08
L_LDL_FC	UKB	rs73036721	C	T	0.984773	0.0944564	0.0151522	5e-08
L_LDL_FC	UKB	rs73048314	A	T	0.974357	0.0704728	0.0121203	5e-08
L_LDL_FC	UKB	rs62120576	A	C	0.906649	0.0882261	0.00644039	5e-08
L_LDL_FC	UKB	rs1135062	A	G	0.708449	-0.0297122	0.00408487	5e-08
L_LDL_FC	UKB	rs112262807	C	T	0.754457	0.0307114	0.00431921	5e-08
L_LDL_FC	UKB	rs281380	T	C	0.64065	0.0237472	0.0038709	5e-08
L_LDL_FC	UKB	rs2618568	C	A	0.385236	0.0259266	0.00384899	5e-08
L_LDL_FC	UKB	rs2207132	G	A	0.966015	-0.0670953	0.0102737	5e-08
L_LDL_FC	UKB	rs6093446	G	A	0.711677	-0.0224035	0.00410803	5e-08
L_LDL_FC	UKB	rs150224153	C	T	0.97051	0.0735851	0.0112923	5e-08
L_LDL_FC_pct	UKB	rs193084249	A	G	0.97602	0.0844236	0.0122403	5e-08
L_LDL_FC_pct	UKB	rs72634501	T	C	0.761135	0.0258254	0.0043647	5e-08
L_LDL_FC_pct	UKB	rs213484	G	C	0.526785	-0.0206238	0.00368167	5e-08
L_LDL_FC_pct	UKB	rs11591147	G	T	0.982652	0.16693	0.014068	5e-08
L_LDL_FC_pct	UKB	rs77907749	C	T	0.867826	-0.0309754	0.00544012	5e-08
L_LDL_FC_pct	UKB	rs4970834	C	T	0.813825	0.0301915	0.00474446	5e-08
L_LDL_FC_pct	UKB	rs12034686	C	T	0.411885	0.0210581	0.0037331	5e-08
L_LDL_FC_pct	UKB	rs12117086	T	G	0.752032	0.0270378	0.00437759	5e-08
L_LDL_FC_pct	UKB	rs13402475	C	G	0.18459	0.0264496	0.00482945	5e-08
L_LDL_FC_pct	UKB	rs9679195	T	C	0.0882975	0.0424928	0.00646472	5e-08
L_LDL_FC_pct	UKB	rs566145943	T	G	0.987862	-0.102109	0.0171959	5e-08
L_LDL_FC_pct	UKB	rs12994068	A	C	0.739738	0.0336035	0.00421825	5e-08
L_LDL_FC_pct	UKB	rs7559475	G	A	0.942262	-0.0566222	0.0079419	5e-08
L_LDL_FC_pct	UKB	rs13031661	T	C	0.599918	0.0269927	0.00432882	5e-08
L_LDL_FC_pct	UKB	rs114901223	C	T	0.976856	0.0778271	0.0123245	5e-08
L_LDL_FC_pct	UKB	rs4299376	G	T	0.322981	0.0244609	0.00392388	5e-08
L_LDL_FC_pct	UKB	rs4953618	A	G	0.732645	-0.026416	0.0041535	5e-08
L_LDL_FC_pct	UKB	rs72874866	C	A	0.424181	0.021483	0.00373025	5e-08
L_LDL_FC_pct	UKB	rs78058190	G	A	0.949478	0.0857587	0.00945028	5e-08
L_LDL_FC_pct	UKB	rs62189028	C	T	0.792689	-0.0263616	0.0045183	5e-08
L_LDL_FC_pct	UKB	rs10182990	T	G	0.565644	-0.0211564	0.00385593	5e-08
L_LDL_FC_pct	UKB	rs17036126	C	T	0.868933	0.0307085	0.00547071	5e-08
L_LDL_FC_pct	UKB	rs352143	T	C	0.78624	-0.0278845	0.00447529	5e-08
L_LDL_FC_pct	UKB	rs34894639	C	T	0.76914	-0.0276975	0.00440488	5e-08
L_LDL_FC_pct	UKB	rs62271373	T	A	0.939758	0.0488859	0.00786013	5e-08
L_LDL_FC_pct	UKB	rs3916324	T	C	0.87017	0.0302916	0.00547958	5e-08
L_LDL_FC_pct	UKB	rs13108218	A	G	0.383745	-0.0226979	0.00380372	5e-08
L_LDL_FC_pct	UKB	rs28673139	G	A	0.820953	0.0265909	0.00481093	5e-08
L_LDL_FC_pct	UKB	rs7695720	A	C	0.777723	-0.0286421	0.00442685	5e-08
L_LDL_FC_pct	UKB	rs7661844	C	T	0.491718	-0.0215483	0.00367673	5e-08
L_LDL_FC_pct	UKB	rs13118477	G	A	0.608349	0.0240158	0.00376962	5e-08
L_LDL_FC_pct	UKB	rs115289270	G	T	0.918812	-0.041742	0.00677537	5e-08
L_LDL_FC_pct	UKB	rs13126505	G	A	0.93035	0.0423926	0.00736323	5e-08
L_LDL_FC_pct	UKB	rs284032	G	A	0.474099	0.0231928	0.00387449	5e-08
L_LDL_FC_pct	UKB	rs4700377	G	T	0.459851	0.0240851	0.00383068	5e-08
L_LDL_FC_pct	UKB	rs4976033	A	G	0.598623	0.0232431	0.00379725	5e-08
L_LDL_FC_pct	UKB	rs12656177	G	A	0.659962	-0.0228207	0.0038878	5e-08
L_LDL_FC_pct	UKB	rs10059175	T	C	0.69001	-0.0226992	0.00400557	5e-08
L_LDL_FC_pct	UKB	rs66628697	C	T	0.831565	-0.0272642	0.00490525	5e-08
L_LDL_FC_pct	UKB	rs13167071	G	C	0.360925	0.023964	0.00383603	5e-08
L_LDL_FC_pct	UKB	rs7773004	A	G	0.503973	-0.0238224	0.00366945	5e-08
L_LDL_FC_pct	UKB	rs140159913	G	A	0.987131	0.0935516	0.0169275	5e-08
L_LDL_FC_pct	UKB	rs28752924	T	C	0.554089	0.0312689	0.00382179	5e-08
L_LDL_FC_pct	UKB	rs113532078	G	A	0.466204	0.0306322	0.00468204	5e-08
L_LDL_FC_pct	UKB	rs11963860	T	C	0.865205	-0.0378956	0.00672612	5e-08
L_LDL_FC_pct	UKB	rs9472125	C	T	0.885388	-0.0458274	0.00605847	5e-08
L_LDL_FC_pct	UKB	rs62437220	T	A	0.953318	0.0479112	0.00876069	5e-08
L_LDL_FC_pct	UKB	rs9385864	C	T	0.691075	0.0249358	0.00400206	5e-08
L_LDL_FC_pct	UKB	rs9365100	G	A	0.984149	-0.115726	0.014904	5e-08
L_LDL_FC_pct	UKB	rs41265930	T	C	0.928702	0.0597378	0.00714254	5e-08
L_LDL_FC_pct	UKB	rs1835346	A	G	0.975662	-0.0707808	0.011985	5e-08
L_LDL_FC_pct	UKB	rs75991907	T	A	0.985743	-0.0949882	0.0161273	5e-08
L_LDL_FC_pct	UKB	rs12672425	G	T	0.81777	0.0326295	0.00496524	5e-08
L_LDL_FC_pct	UKB	rs1534696	C	A	0.46063	-0.0216364	0.0036908	5e-08
L_LDL_FC_pct	UKB	rs2971679	C	T	0.844811	0.0292494	0.00507381	5e-08
L_LDL_FC_pct	UKB	rs13227208	C	T	0.9504	-0.0500691	0.00908278	5e-08
L_LDL_FC_pct	UKB	rs77393312	G	A	0.972131	-0.0617912	0.0111639	5e-08
L_LDL_FC_pct	UKB	rs183115140	T	A	0.98899	0.102574	0.0182835	5e-08
L_LDL_FC_pct	UKB	rs6460043	T	C	0.0148893	-0.126812	0.0157581	5e-08
L_LDL_FC_pct	UKB	rs145743281	G	A	0.959649	-0.0617178	0.00990901	5e-08
L_LDL_FC_pct	UKB	rs12154627	T	C	0.507054	-0.0421105	0.00371756	5e-08
L_LDL_FC_pct	UKB	rs2980478	T	C	0.52469	-0.0292595	0.00374616	5e-08
L_LDL_FC_pct	UKB	rs57269837	G	T	0.525889	-0.0219422	0.00382033	5e-08
L_LDL_FC_pct	UKB	rs58141703	G	A	0.789863	0.0251382	0.00453915	5e-08
L_LDL_FC_pct	UKB	rs78226669	G	A	0.977707	-0.131403	0.0127571	5e-08
L_LDL_FC_pct	UKB	rs10092538	G	C	0.981241	0.17652	0.0135774	5e-08
L_LDL_FC_pct	UKB	rs75835816	G	C	0.983154	0.21592	0.0144241	5e-08
L_LDL_FC_pct	UKB	rs28446899	C	T	0.923196	0.046288	0.00690524	5e-08
L_LDL_FC_pct	UKB	rs144435165	G	C	0.945157	0.07139	0.00906184	5e-08
L_LDL_FC_pct	UKB	rs2954018	C	T	0.299546	-0.0529659	0.00400501	5e-08
L_LDL_FC_pct	UKB	rs7009673	C	T	0.710072	0.0222682	0.00405985	5e-08
L_LDL_FC_pct	UKB	rs7047907	G	A	0.256884	0.0235719	0.00422655	5e-08
L_LDL_FC_pct	UKB	rs13284054	T	C	0.875769	0.0321398	0.00569514	5e-08
L_LDL_FC_pct	UKB	rs1962883	C	T	0.528693	0.0207685	0.00376412	5e-08
L_LDL_FC_pct	UKB	rs2519093	C	T	0.816038	-0.0327009	0.00475165	5e-08
L_LDL_FC_pct	UKB	rs11145986	A	G	0.7106	0.0226961	0.00405893	5e-08
L_LDL_FC_pct	UKB	rs34390319	T	C	0.900775	-0.0340847	0.00619784	5e-08
L_LDL_FC_pct	UKB	rs2136580	G	A	0.686457	0.0268953	0.00397094	5e-08
L_LDL_FC_pct	UKB	rs146547865	C	T	0.960103	0.0533183	0.00958175	5e-08
L_LDL_FC_pct	UKB	rs835273	A	T	0.615336	-0.0233026	0.00378603	5e-08
L_LDL_FC_pct	UKB	rs79627097	C	G	0.861733	0.0297077	0.00534043	5e-08
L_LDL_FC_pct	UKB	rs11195826	C	T	0.738274	-0.0246593	0.00430727	5e-08
L_LDL_FC_pct	UKB	rs12414355	A	G	0.852907	0.0354381	0.00523593	5e-08
L_LDL_FC_pct	UKB	rs7126398	G	C	0.936549	-0.0412762	0.00756404	5e-08
L_LDL_FC_pct	UKB	rs2453713	C	A	0.52949	-0.0210339	0.00368612	5e-08
L_LDL_FC_pct	UKB	rs509360	A	G	0.320925	0.0471045	0.00394182	5e-08
L_LDL_FC_pct	UKB	rs71454592	C	T	0.969989	0.0633879	0.0108579	5e-08
L_LDL_FC_pct	UKB	rs647080	G	A	0.669972	0.0242561	0.00390504	5e-08
L_LDL_FC_pct	UKB	rs17119701	A	G	0.962811	0.0577578	0.00976118	5e-08
L_LDL_FC_pct	UKB	rs516226	C	T	0.816022	0.0448671	0.00479642	5e-08
L_LDL_FC_pct	UKB	rs1628050	G	A	0.499115	0.0388277	0.003772	5e-08
L_LDL_FC_pct	UKB	rs76895963	T	G	0.979772	-0.0830321	0.0144245	5e-08
L_LDL_FC_pct	UKB	rs1373570	A	T	0.55957	-0.0210708	0.00370612	5e-08
L_LDL_FC_pct	UKB	rs4149056	T	C	0.849234	0.0296123	0.0051399	5e-08
L_LDL_FC_pct	UKB	rs7310959	G	A	0.897352	0.0337515	0.00606152	5e-08
L_LDL_FC_pct	UKB	rs67133230	A	G	0.495058	-0.0220159	0.00369242	5e-08
L_LDL_FC_pct	UKB	rs11172134	T	A	0.7972	-0.0289209	0.0045782	5e-08
L_LDL_FC_pct	UKB	rs7958371	T	A	0.653326	-0.0228868	0.00385913	5e-08
L_LDL_FC_pct	UKB	rs11057405	G	A	0.895612	0.0339467	0.00600196	5e-08
L_LDL_FC_pct	UKB	rs6488910	G	T	0.659844	-0.0216828	0.0038847	5e-08
L_LDL_FC_pct	UKB	rs147945992	G	A	0.984838	0.083604	0.0151951	5e-08
L_LDL_FC_pct	UKB	rs7180439	C	A	0.875976	0.0445236	0.00563138	5e-08
L_LDL_FC_pct	UKB	rs1601935	G	T	0.34489	-0.0259223	0.00389459	5e-08
L_LDL_FC_pct	UKB	rs7170361	T	C	0.714891	0.0270307	0.0041719	5e-08
L_LDL_FC_pct	UKB	rs28539993	C	T	0.576915	-0.0209389	0.00373377	5e-08
L_LDL_FC_pct	UKB	rs11648086	G	A	0.6624	-0.0248377	0.00437982	5e-08
L_LDL_FC_pct	UKB	rs7498332	C	G	0.671752	-0.0231793	0.0039133	5e-08
L_LDL_FC_pct	UKB	rs35909200	T	G	0.841399	-0.0281288	0.00503936	5e-08
L_LDL_FC_pct	UKB	rs310011	A	G	0.457312	-0.0208382	0.00374335	5e-08
L_LDL_FC_pct	UKB	rs897456	A	G	0.942412	0.0446456	0.0079068	5e-08
L_LDL_FC_pct	UKB	rs75543966	G	C	0.986238	0.0959656	0.0159194	5e-08
L_LDL_FC_pct	UKB	rs17675122	A	G	0.788633	0.0252907	0.00451897	5e-08
L_LDL_FC_pct	UKB	rs12603589	T	C	0.810109	0.0279527	0.00470891	5e-08
L_LDL_FC_pct	UKB	rs77262773	C	T	0.973201	-0.0660183	0.0114572	5e-08
L_LDL_FC_pct	UKB	rs613872	G	T	0.173491	0.0292279	0.00487079	5e-08
L_LDL_FC_pct	UKB	rs11670971	C	T	0.237575	-0.0268215	0.00433191	5e-08
L_LDL_FC_pct	UKB	rs547387498	G	C	0.96961	-0.0917552	0.0126584	5e-08
L_LDL_FC_pct	UKB	rs2913982	A	G	0.189127	-0.0276909	0.00473373	5e-08
L_LDL_FC_pct	UKB	rs79638252	G	A	0.977426	0.0755062	0.0130103	5e-08
L_LDL_FC_pct	UKB	rs1423066	T	C	0.668363	-0.0218248	0.00390677	5e-08
L_LDL_FC_pct	UKB	rs62116588	C	G	0.976615	0.0790778	0.0125679	5e-08
L_LDL_FC_pct	UKB	rs142751148	G	T	0.973674	0.0948827	0.0117491	5e-08
L_LDL_FC_pct	UKB	rs11540085	C	T	0.979079	0.0753875	0.0132585	5e-08
L_LDL_FC_pct	UKB	rs41289512	C	G	0.957838	-0.0949736	0.00909603	5e-08
L_LDL_FC_pct	UKB	rs146390218	A	G	0.973949	0.20072	0.0117244	5e-08
L_LDL_FC_pct	UKB	rs181765708	C	T	0.983892	0.144392	0.0151407	5e-08
L_LDL_FC_pct	UKB	rs2618568	C	A	0.385236	0.0209657	0.00379609	5e-08
L_LDL_FC_pct	UKB	rs78852634	G	A	0.981894	0.0922686	0.0141677	5e-08
L_LDL_FC_pct	UKB	rs6065877	G	A	0.952616	0.0524553	0.00878213	5e-08
L_LDL_FC_pct	UKB	rs76083992	C	T	0.992699	0.125043	0.0215182	5e-08
L_LDL_FC_pct	UKB	rs9608229	C	G	0.433263	-0.0208237	0.00373671	5e-08
L_LDL_FC_pct	UKB	rs855791	A	G	0.439491	0.0215092	0.00371951	5e-08
LDL_TG	UKB	rs193084249	A	G	0.97602	-0.104933	0.012255	5e-08
LDL_TG	UKB	rs61779313	T	C	0.765684	-0.0243096	0.00433119	5e-08
LDL_TG	UKB	rs213484	G	C	0.526785	0.0210662	0.0036861	5e-08
LDL_TG	UKB	rs11591147	G	T	0.982652	0.111738	0.0140849	5e-08
LDL_TG	UKB	rs646179	A	G	0.392693	0.0245223	0.00379694	5e-08
LDL_TG	UKB	rs35271870	T	C	0.912417	0.0471324	0.00653078	5e-08
LDL_TG	UKB	rs11122400	C	G	0.535889	0.0248197	0.00367845	5e-08
LDL_TG	UKB	rs661955	G	C	0.480517	-0.024362	0.00371537	5e-08
LDL_TG	UKB	rs12616258	C	A	0.90336	0.0355198	0.00621277	5e-08
LDL_TG	UKB	rs75319532	C	A	0.972833	0.0761705	0.0113852	5e-08
LDL_TG	UKB	rs13393101	T	C	0.816605	-0.0515214	0.00475282	5e-08
LDL_TG	UKB	rs115268969	C	T	0.979083	-0.0705341	0.0128453	5e-08
LDL_TG	UKB	rs112932070	C	T	0.976134	-0.0834701	0.0123198	5e-08
LDL_TG	UKB	rs115106760	G	A	0.977293	0.0815403	0.0125024	5e-08
LDL_TG	UKB	rs2539981	T	C	0.455492	-0.0207673	0.00369603	5e-08
LDL_TG	UKB	rs12472920	T	C	0.407054	-0.0206046	0.00376858	5e-08
LDL_TG	UKB	rs28802390	G	T	0.708015	-0.022109	0.00405129	5e-08
LDL_TG	UKB	rs78058190	G	A	0.949478	-0.0691661	0.00946162	5e-08
LDL_TG	UKB	rs1399627	A	G	0.346244	-0.0227102	0.00386328	5e-08
LDL_TG	UKB	rs9826367	A	G	0.55127	0.021036	0.00369753	5e-08
LDL_TG	UKB	rs59612757	T	C	0.820016	0.0286847	0.00478108	5e-08
LDL_TG	UKB	rs9758578	T	A	0.655643	0.0226327	0.00387697	5e-08
LDL_TG	UKB	rs10936661	C	T	0.86032	-0.031055	0.00530723	5e-08
LDL_TG	UKB	rs6818397	T	G	0.384194	0.0230403	0.00380214	5e-08
LDL_TG	UKB	rs28673139	G	A	0.820953	-0.0272197	0.00481542	5e-08
LDL_TG	UKB	rs10021790	T	C	0.62769	-0.0245256	0.00382136	5e-08
LDL_TG	UKB	rs4374718	G	T	0.891803	0.0337615	0.0061082	5e-08
LDL_TG	UKB	rs3900856	G	A	0.958999	-0.0624922	0.00960455	5e-08
LDL_TG	UKB	rs4976033	A	G	0.598623	-0.0208017	0.00379984	5e-08
LDL_TG	UKB	rs76019453	C	T	0.896191	0.0359001	0.00611512	5e-08
LDL_TG	UKB	rs200996509	T	A	0.205211	-0.0360403	0.0046992	5e-08
LDL_TG	UKB	rs9258375	A	G	0.874265	0.0316112	0.00568478	5e-08
LDL_TG	UKB	rs9264259	T	C	0.284993	-0.0327067	0.00439911	5e-08
LDL_TG	UKB	rs34451538	G	A	0.97158	-0.0689845	0.0110686	5e-08
LDL_TG	UKB	rs4711750	T	A	0.500089	-0.0247455	0.00367704	5e-08
LDL_TG	UKB	rs17789218	T	C	0.754905	0.0249434	0.00427046	5e-08
LDL_TG	UKB	rs12202204	A	G	0.687678	-0.0239442	0.00396881	5e-08
LDL_TG	UKB	rs2745349	A	C	0.705452	-0.0244568	0.00404686	5e-08
LDL_TG	UKB	rs7766444	A	C	0.677675	-0.0220237	0.00393997	5e-08
LDL_TG	UKB	rs9457761	C	G	0.983397	0.079483	0.0145295	5e-08
LDL_TG	UKB	rs78425119	G	A	0.930968	-0.0478066	0.00723498	5e-08
LDL_TG	UKB	rs10253153	G	A	0.728683	0.0227137	0.00415278	5e-08
LDL_TG	UKB	rs4410790	T	C	0.371487	-0.0220715	0.00381167	5e-08
LDL_TG	UKB	rs2390536	G	A	0.636629	-0.0208889	0.0038271	5e-08
LDL_TG	UKB	rs2971679	C	T	0.844811	-0.0278852	0.00507989	5e-08
LDL_TG	UKB	rs71553230	T	A	0.963481	0.0624564	0.0107555	5e-08
LDL_TG	UKB	rs144744890	T	C	0.970825	0.0620759	0.011306	5e-08
LDL_TG	UKB	rs563211591	C	A	0.98051	0.0858437	0.0138267	5e-08
LDL_TG	UKB	rs147440796	T	C	0.966851	-0.0701604	0.0116804	5e-08
LDL_TG	UKB	rs12154627	T	C	0.507054	0.0411923	0.00372202	5e-08
LDL_TG	UKB	rs13277738	C	T	0.849955	-0.0293722	0.00514375	5e-08
LDL_TG	UKB	rs79703302	G	A	0.957412	0.0495687	0.00906913	5e-08
LDL_TG	UKB	rs6993714	A	G	0.853912	0.0396043	0.00520983	5e-08
LDL_TG	UKB	rs73208819	T	C	0.916476	-0.0362899	0.00664683	5e-08
LDL_TG	UKB	rs1030431	A	G	0.332421	0.0331997	0.0039199	5e-08
LDL_TG	UKB	rs28446899	C	T	0.923196	-0.0415865	0.0069169	5e-08
LDL_TG	UKB	rs13280592	C	G	0.271469	-0.0241117	0.00416447	5e-08
LDL_TG	UKB	rs144435165	G	C	0.945157	-0.0704707	0.00907714	5e-08
LDL_TG	UKB	rs2954018	C	T	0.299546	0.0641071	0.00401178	5e-08
LDL_TG	UKB	rs1551393	A	T	0.709945	-0.0224261	0.00406429	5e-08
LDL_TG	UKB	rs10961939	T	C	0.863812	-0.0315714	0.0053786	5e-08
LDL_TG	UKB	rs4743764	T	C	0.606675	0.0217182	0.00384941	5e-08
LDL_TG	UKB	rs3905001	G	C	0.70896	-0.0246752	0.00411284	5e-08
LDL_TG	UKB	rs165527	T	G	0.59014	-0.0209794	0.00376799	5e-08
LDL_TG	UKB	rs10995445	A	T	0.526778	0.0252493	0.00370392	5e-08
LDL_TG	UKB	rs4933744	A	G	0.731651	0.0229607	0.00417186	5e-08
LDL_TG	UKB	rs174528	T	C	0.621288	-0.025281	0.0038035	5e-08
LDL_TG	UKB	rs11231154	A	G	0.628748	-0.0210918	0.00381122	5e-08
LDL_TG	UKB	rs139118317	C	T	0.988953	-0.118633	0.0183297	5e-08
LDL_TG	UKB	rs519000	C	T	0.834899	-0.0277063	0.00495256	5e-08
LDL_TG	UKB	rs12803249	A	G	0.767923	-0.0603504	0.00436141	5e-08
LDL_TG	UKB	rs563654447	T	C	0.785557	0.0324077	0.00576258	5e-08
LDL_TG	UKB	rs76895963	T	G	0.979772	0.095035	0.0144376	5e-08
LDL_TG	UKB	rs7134375	C	A	0.568833	0.0208928	0.00370693	5e-08
LDL_TG	UKB	rs12306007	C	T	0.858125	-0.029582	0.00527519	5e-08
LDL_TG	UKB	rs199942345	T	C	0.81985	0.0274034	0.00491469	5e-08
LDL_TG	UKB	rs11065365	G	A	0.409506	0.0219141	0.00375182	5e-08
LDL_TG	UKB	rs4930731	A	G	0.604272	-0.0208093	0.00377313	5e-08
LDL_TG	UKB	rs1460816	G	A	0.472425	0.0210989	0.00368894	5e-08
LDL_TG	UKB	rs67559311	A	G	0.695584	-0.0234338	0.00422024	5e-08
LDL_TG	UKB	rs11620783	C	T	0.570173	-0.020832	0.00374926	5e-08
LDL_TG	UKB	rs12879147	G	A	0.882046	-0.0327126	0.00573521	5e-08
LDL_TG	UKB	rs147082941	G	A	0.983576	-0.105925	0.0148357	5e-08
LDL_TG	UKB	rs117371741	C	T	0.986673	0.090806	0.0160226	5e-08
LDL_TG	UKB	rs72737411	G	A	0.878552	0.0325576	0.00561393	5e-08
LDL_TG	UKB	rs72743576	T	A	0.983508	0.100474	0.0145774	5e-08
LDL_TG	UKB	rs71478653	C	G	0.971131	-0.110957	0.0112084	5e-08
LDL_TG	UKB	rs117652230	T	G	0.977824	-0.0877821	0.0129358	5e-08
LDL_TG	UKB	rs113629348	C	T	0.973169	-0.0782916	0.0113705	5e-08
LDL_TG	UKB	rs72740841	C	T	0.970249	0.059563	0.0107968	5e-08
LDL_TG	UKB	rs72740871	T	G	0.988339	0.117779	0.0191284	5e-08
LDL_TG	UKB	rs143862097	C	A	0.985839	0.119543	0.0157988	5e-08
LDL_TG	UKB	rs113505570	T	G	0.897675	0.0342413	0.00624404	5e-08
LDL_TG	UKB	rs9929528	T	G	0.539914	0.0206326	0.0037308	5e-08
LDL_TG	UKB	rs34400689	T	G	0.874099	0.0306876	0.0055613	5e-08
LDL_TG	UKB	rs2927331	T	C	0.344804	0.0260818	0.00389986	5e-08
LDL_TG	UKB	rs7189295	G	A	0.422546	-0.0205342	0.00374095	5e-08
LDL_TG	UKB	rs41425046	T	G	0.590592	-0.0222338	0.00387134	5e-08
LDL_TG	UKB	rs56325564	G	A	0.516918	-0.020256	0.00370397	5e-08
LDL_TG	UKB	rs4791118	T	G	0.162718	0.0277521	0.00499243	5e-08
LDL_TG	UKB	rs11670971	C	T	0.237575	0.0240293	0.00434434	5e-08
LDL_TG	UKB	rs547387498	G	C	0.96961	0.0745371	0.0126947	5e-08
LDL_TG	UKB	rs12609500	C	T	0.745576	0.02514	0.00422368	5e-08
LDL_TG	UKB	rs12461964	A	G	0.502531	-0.0270908	0.00368183	5e-08
LDL_TG	UKB	rs144261139	C	A	0.987965	-0.0964786	0.0170268	5e-08
LDL_TG	UKB	rs71352238	T	C	0.850646	-0.0529679	0.00517231	5e-08
LDL_TG	UKB	rs2207132	G	A	0.966015	-0.0745205	0.010137	5e-08
LDL_TG	UKB	rs1997833	T	C	0.699671	-0.0219118	0.00400512	5e-08
LDL_TG	UKB	rs77727017	G	T	0.875195	-0.0349286	0.00556707	5e-08
LDL_TG	UKB	rs6090040	A	C	0.479446	0.0239335	0.0037053	5e-08
LDL_TG	UKB	rs4817999	C	A	0.433797	-0.0205512	0.00371346	5e-08
M_HDL_C_pct	UKB	rs3738632	T	C	0.235197	0.0245352	0.00434117	5e-08
M_HDL_C_pct	UKB	rs193084249	A	G	0.97602	0.0955309	0.0122497	5e-08
M_HDL_C_pct	UKB	rs72634501	T	C	0.761135	0.0287573	0.00436806	5e-08
M_HDL_C_pct	UKB	rs6588512	A	G	0.496694	-0.0203831	0.00367817	5e-08
M_HDL_C_pct	UKB	rs12145455	T	C	0.905096	-0.0445166	0.00627191	5e-08
M_HDL_C_pct	UKB	rs771462	T	A	0.816213	-0.0259762	0.00474843	5e-08
M_HDL_C_pct	UKB	rs333947	G	A	0.849319	0.0315148	0.00513192	5e-08
M_HDL_C_pct	UKB	rs1281340	A	G	0.621178	0.0206952	0.00378475	5e-08
M_HDL_C_pct	UKB	rs12034686	C	T	0.411885	0.0212311	0.00373597	5e-08
M_HDL_C_pct	UKB	rs1335930	G	A	0.550951	-0.0214968	0.00370594	5e-08
M_HDL_C_pct	UKB	rs910502	A	T	0.14748	-0.0341178	0.00520877	5e-08
M_HDL_C_pct	UKB	rs9679195	T	C	0.0882975	0.0360907	0.00647349	5e-08
M_HDL_C_pct	UKB	rs11673889	G	C	0.738698	0.0240209	0.00425064	5e-08
M_HDL_C_pct	UKB	rs7596471	A	C	0.339455	0.0237469	0.00392882	5e-08
M_HDL_C_pct	UKB	rs4953618	A	G	0.732645	-0.0241086	0.00415913	5e-08
M_HDL_C_pct	UKB	rs12476305	T	C	0.419671	0.0207669	0.00374565	5e-08
M_HDL_C_pct	UKB	rs78058190	G	A	0.949478	0.0754578	0.00946311	5e-08
M_HDL_C_pct	UKB	rs13422522	C	G	0.79625	-0.0271717	0.00455777	5e-08
M_HDL_C_pct	UKB	rs10933140	A	G	0.774013	-0.0241601	0.00439946	5e-08
M_HDL_C_pct	UKB	rs4675812	G	A	0.411222	-0.0208772	0.00372879	5e-08
M_HDL_C_pct	UKB	rs352143	T	C	0.78624	-0.0273786	0.0044765	5e-08
M_HDL_C_pct	UKB	rs34894639	C	T	0.76914	-0.0396785	0.00440607	5e-08
M_HDL_C_pct	UKB	rs62271373	T	A	0.939758	0.0441063	0.00786226	5e-08
M_HDL_C_pct	UKB	rs4690326	A	C	0.470611	-0.0204705	0.00367446	5e-08
M_HDL_C_pct	UKB	rs1912897	A	T	0.792812	0.02675	0.00455522	5e-08
M_HDL_C_pct	UKB	rs767617	C	T	0.496524	-0.0204102	0.00368431	5e-08
M_HDL_C_pct	UKB	rs7661844	C	T	0.491718	-0.0212134	0.00367812	5e-08
M_HDL_C_pct	UKB	rs2904162	A	C	0.84542	-0.0284599	0.00509594	5e-08
M_HDL_C_pct	UKB	rs114586645	C	T	0.937928	-0.0437764	0.00762025	5e-08
M_HDL_C_pct	UKB	rs13109272	T	C	0.925387	0.0394934	0.00701005	5e-08
M_HDL_C_pct	UKB	rs148827772	A	G	0.977419	0.0812158	0.0131581	5e-08
M_HDL_C_pct	UKB	rs4374718	G	T	0.891803	-0.0439717	0.00610787	5e-08
M_HDL_C_pct	UKB	rs3900856	G	A	0.958999	0.0619931	0.00960403	5e-08
M_HDL_C_pct	UKB	rs4976033	A	G	0.598623	0.0244262	0.00379963	5e-08
M_HDL_C_pct	UKB	rs12234017	A	G	0.746833	-0.0262256	0.00426382	5e-08
M_HDL_C_pct	UKB	rs72801474	G	A	0.908406	-0.0365084	0.00638067	5e-08
M_HDL_C_pct	UKB	rs2914221	T	C	0.786444	0.0248343	0.0045112	5e-08
M_HDL_C_pct	UKB	rs10807081	G	T	0.906591	0.0352482	0.00640656	5e-08
M_HDL_C_pct	UKB	rs35795092	G	C	0.941593	0.047966	0.00785196	5e-08
M_HDL_C_pct	UKB	rs66777350	G	A	0.825993	0.0314048	0.00495885	5e-08
M_HDL_C_pct	UKB	rs9270169	T	C	0.835663	0.0377858	0.00573345	5e-08
M_HDL_C_pct	UKB	rs142779375	T	G	0.952432	0.0483533	0.00868332	5e-08
M_HDL_C_pct	UKB	rs9472125	C	T	0.885388	-0.0475154	0.00606493	5e-08
M_HDL_C_pct	UKB	rs2256268	C	T	0.827727	0.0272002	0.0048945	5e-08
M_HDL_C_pct	UKB	rs12202204	A	G	0.687678	0.0237225	0.003968	5e-08
M_HDL_C_pct	UKB	rs9491689	C	A	0.720025	0.0251808	0.00413752	5e-08
M_HDL_C_pct	UKB	rs9385864	C	T	0.691075	0.0242963	0.00400632	5e-08
M_HDL_C_pct	UKB	rs9365100	G	A	0.984149	-0.0931937	0.0149199	5e-08
M_HDL_C_pct	UKB	rs78425119	G	A	0.930968	0.0432153	0.00723351	5e-08
M_HDL_C_pct	UKB	rs3798158	T	G	0.94719	0.0480822	0.00819205	5e-08
M_HDL_C_pct	UKB	rs6946935	T	C	0.40375	0.0211789	0.00375973	5e-08
M_HDL_C_pct	UKB	rs2254737	C	T	0.579051	0.0223165	0.00376484	5e-08
M_HDL_C_pct	UKB	rs12531401	T	C	0.770718	0.0316398	0.00457133	5e-08
M_HDL_C_pct	UKB	rs2699810	T	C	0.48594	-0.0234424	0.00367838	5e-08
M_HDL_C_pct	UKB	rs35867424	G	A	0.970844	-0.0722356	0.0111806	5e-08
M_HDL_C_pct	UKB	rs563211591	C	A	0.98051	-0.086671	0.013819	5e-08
M_HDL_C_pct	UKB	rs72555385	A	G	0.951119	0.0507137	0.00856763	5e-08
M_HDL_C_pct	UKB	rs12154627	T	C	0.507054	-0.0482012	0.00371993	5e-08
M_HDL_C_pct	UKB	rs2955581	G	C	0.528248	-0.0205138	0.00373952	5e-08
M_HDL_C_pct	UKB	rs330096	G	C	0.756933	0.0381067	0.00432969	5e-08
M_HDL_C_pct	UKB	rs4922072	G	A	0.523465	-0.0216056	0.00379025	5e-08
M_HDL_C_pct	UKB	rs75466392	C	T	0.978901	-0.0797654	0.0127556	5e-08
M_HDL_C_pct	UKB	rs140329088	A	G	0.985461	0.0865233	0.0156761	5e-08
M_HDL_C_pct	UKB	rs17091574	T	C	0.950248	0.0578879	0.00855773	5e-08
M_HDL_C_pct	UKB	rs76450127	G	A	0.952109	-0.0787236	0.0087394	5e-08
M_HDL_C_pct	UKB	rs190118115	C	T	0.981137	0.2424	0.0138136	5e-08
M_HDL_C_pct	UKB	rs10093418	A	G	0.892177	0.0350078	0.00596029	5e-08
M_HDL_C_pct	UKB	rs2721938	C	T	0.399527	-0.0210122	0.00375473	5e-08
M_HDL_C_pct	UKB	rs144435165	G	C	0.945157	0.0825805	0.009062	5e-08
M_HDL_C_pct	UKB	rs2954018	C	T	0.299546	-0.062718	0.00400508	5e-08
M_HDL_C_pct	UKB	rs4871624	T	G	0.712754	0.0300695	0.00407579	5e-08
M_HDL_C_pct	UKB	rs7035671	T	C	0.186849	-0.0259607	0.00473747	5e-08
M_HDL_C_pct	UKB	rs7047907	G	A	0.256884	0.0248142	0.00422924	5e-08
M_HDL_C_pct	UKB	rs7357754	A	G	0.500419	0.0207719	0.00369092	5e-08
M_HDL_C_pct	UKB	rs62565259	C	T	0.827719	-0.0282876	0.00490603	5e-08
M_HDL_C_pct	UKB	rs7024300	C	T	0.971116	-0.069036	0.0109715	5e-08
M_HDL_C_pct	UKB	rs62568179	G	A	0.876308	0.0432866	0.00559903	5e-08
M_HDL_C_pct	UKB	rs4746855	G	A	0.597377	-0.0211667	0.00375589	5e-08
M_HDL_C_pct	UKB	rs1250603	A	G	0.33729	0.0224913	0.00389615	5e-08
M_HDL_C_pct	UKB	rs2486690	A	G	0.524706	-0.0217982	0.00370356	5e-08
M_HDL_C_pct	UKB	rs76998820	T	C	0.931867	-0.0410183	0.00733855	5e-08
M_HDL_C_pct	UKB	rs1129555	A	G	0.276649	0.0229392	0.00412036	5e-08
M_HDL_C_pct	UKB	rs7076938	C	T	0.265632	-0.0237745	0.00418051	5e-08
M_HDL_C_pct	UKB	rs140201358	C	G	0.986151	0.0889746	0.0157261	5e-08
M_HDL_C_pct	UKB	rs6486121	C	T	0.361485	0.0220833	0.00382764	5e-08
M_HDL_C_pct	UKB	rs61883843	T	C	0.936138	-0.0446723	0.0075665	5e-08
M_HDL_C_pct	UKB	rs11030102	C	G	0.737334	0.0228227	0.00418118	5e-08
M_HDL_C_pct	UKB	rs79043226	G	A	0.966739	-0.0576167	0.0105032	5e-08
M_HDL_C_pct	UKB	rs35677603	C	T	0.686315	0.02279	0.00396528	5e-08
M_HDL_C_pct	UKB	rs2269928	T	G	0.773715	0.0265494	0.00447871	5e-08
M_HDL_C_pct	UKB	rs116878346	T	G	0.972386	0.0643526	0.0112218	5e-08
M_HDL_C_pct	UKB	rs7118175	C	T	0.0823501	-0.0406523	0.0067741	5e-08
M_HDL_C_pct	UKB	rs2509961	T	C	0.616155	0.0290668	0.00379545	5e-08
M_HDL_C_pct	UKB	rs11228368	A	G	0.438925	-0.0240324	0.00372527	5e-08
M_HDL_C_pct	UKB	rs12294746	C	T	0.973527	0.0689662	0.0115669	5e-08
M_HDL_C_pct	UKB	rs61362984	A	G	0.621382	-0.0241085	0.00380717	5e-08
M_HDL_C_pct	UKB	rs114594921	T	C	0.98094	0.0745823	0.0133847	5e-08
M_HDL_C_pct	UKB	rs10892017	G	C	0.779511	0.0319288	0.00444504	5e-08
M_HDL_C_pct	UKB	rs35412484	T	C	0.822897	-0.0314202	0.0048224	5e-08
M_HDL_C_pct	UKB	rs150818481	G	A	0.968121	-0.0572476	0.0104795	5e-08
M_HDL_C_pct	UKB	rs76228341	G	A	0.809131	-0.0260107	0.00468769	5e-08
M_HDL_C_pct	UKB	rs73108788	G	T	0.818625	0.0261736	0.00479617	5e-08
M_HDL_C_pct	UKB	rs11172134	T	A	0.7972	-0.0350479	0.00457991	5e-08
M_HDL_C_pct	UKB	rs10774624	G	A	0.486393	-0.0226093	0.0037227	5e-08
M_HDL_C_pct	UKB	rs1916334	G	A	0.80435	0.0261735	0.00466528	5e-08
M_HDL_C_pct	UKB	rs7966605	T	C	0.403282	-0.0207173	0.00377748	5e-08
M_HDL_C_pct	UKB	rs1716162	T	A	0.214117	0.0279155	0.0044932	5e-08
M_HDL_C_pct	UKB	rs73424827	G	C	0.891404	-0.0331101	0.00591247	5e-08
M_HDL_C_pct	UKB	rs35678857	C	A	0.649527	0.0247129	0.00386954	5e-08
M_HDL_C_pct	UKB	rs2498789	A	G	0.902851	-0.0345713	0.00622354	5e-08
M_HDL_C_pct	UKB	rs62003871	T	C	0.704558	-0.0221596	0.00404711	5e-08
M_HDL_C_pct	UKB	rs9652444	A	G	0.899359	0.0418929	0.00613528	5e-08
M_HDL_C_pct	UKB	rs1123294	C	G	0.83117	-0.029345	0.00494113	5e-08
M_HDL_C_pct	UKB	rs10152355	C	A	0.548413	-0.0215853	0.00384264	5e-08
M_HDL_C_pct	UKB	rs11632618	G	A	0.929945	0.0443289	0.00720632	5e-08
M_HDL_C_pct	UKB	rs11075253	C	A	0.703523	-0.0228097	0.00401222	5e-08
M_HDL_C_pct	UKB	rs148303195	T	C	0.98782	0.127302	0.0184121	5e-08
M_HDL_C_pct	UKB	rs3811361	G	A	0.799334	-0.028404	0.00458755	5e-08
M_HDL_C_pct	UKB	rs77634779	G	A	0.958933	-0.0553801	0.00925549	5e-08
M_HDL_C_pct	UKB	rs75281121	G	C	0.971037	0.0692538	0.0110857	5e-08
M_HDL_C_pct	UKB	rs145421463	T	C	0.975861	-0.108723	0.0121754	5e-08
M_HDL_C_pct	UKB	rs56371416	A	G	0.985597	-0.0912916	0.0159039	5e-08
M_HDL_C_pct	UKB	rs4784738	A	G	0.0291618	-0.0861909	0.0112263	5e-08
M_HDL_C_pct	UKB	rs28382814	C	T	0.957615	0.0693915	0.00927266	5e-08
M_HDL_C_pct	UKB	rs113563886	T	C	0.883341	-0.0469871	0.00575587	5e-08
M_HDL_C_pct	UKB	rs3852783	G	T	0.86719	0.0332603	0.00540065	5e-08
M_HDL_C_pct	UKB	rs2550733	A	G	0.428414	-0.0212453	0.00370795	5e-08
M_HDL_C_pct	UKB	rs77700579	A	T	0.742288	-0.0236308	0.00422665	5e-08
M_HDL_C_pct	UKB	rs897456	A	G	0.942412	0.0474591	0.00791126	5e-08
M_HDL_C_pct	UKB	rs12453334	C	T	0.628578	-0.0208547	0.00381441	5e-08
M_HDL_C_pct	UKB	rs7209751	T	C	0.832287	0.0271254	0.00494675	5e-08
M_HDL_C_pct	UKB	rs12603589	T	C	0.810109	0.0276492	0.00471157	5e-08
M_HDL_C_pct	UKB	rs112001035	G	A	0.939168	0.0504736	0.007866	5e-08
M_HDL_C_pct	UKB	rs12452576	A	C	0.390027	-0.0246128	0.00384869	5e-08
M_HDL_C_pct	UKB	rs4940927	A	G	0.265203	-0.0228412	0.00418306	5e-08
M_HDL_C_pct	UKB	rs12974699	T	C	0.287051	-0.0227503	0.00408066	5e-08
M_HDL_C_pct	UKB	rs547387498	G	C	0.96961	-0.104764	0.0126912	5e-08
M_HDL_C_pct	UKB	rs2228603	C	T	0.925288	-0.044069	0.00700479	5e-08
M_HDL_C_pct	UKB	rs62119267	A	C	0.977393	0.0717781	0.0126121	5e-08
M_HDL_C_pct	UKB	rs531660643	G	T	0.976804	0.109184	0.0125656	5e-08
M_HDL_C_pct	UKB	rs113330691	G	A	0.964644	0.0692025	0.00996689	5e-08
M_HDL_C_pct	UKB	rs12691088	G	A	0.979125	-0.0764594	0.0138181	5e-08
M_HDL_C_pct	UKB	rs8102873	C	T	0.414601	0.0205299	0.00373546	5e-08
M_HDL_C_pct	UKB	rs2207132	G	A	0.966015	0.0702182	0.0101395	5e-08
M_HDL_C_pct	UKB	rs150224153	C	T	0.97051	0.0655064	0.0111448	5e-08
M_HDL_C_pct	UKB	rs79833227	C	A	0.819734	0.0329971	0.00478489	5e-08
M_HDL_C_pct	UKB	rs6090040	A	C	0.479446	-0.022261	0.0037062	5e-08
M_HDL_C_pct	UKB	rs133015	C	G	0.559719	-0.0208033	0.00372114	5e-08
M_HDL_C_pct	UKB	rs138430	C	T	0.367071	-0.0227767	0.00384292	5e-08
M_HDL_CE_pct	UKB	rs3738632	T	C	0.235197	0.0250952	0.0043404	5e-08
M_HDL_CE_pct	UKB	rs193084249	A	G	0.97602	0.0940501	0.0122476	5e-08
M_HDL_CE_pct	UKB	rs72634501	T	C	0.761135	0.0260395	0.00436729	5e-08
M_HDL_CE_pct	UKB	rs213484	G	C	0.526785	-0.0221728	0.00368386	5e-08
M_HDL_CE_pct	UKB	rs12145455	T	C	0.905096	-0.0491527	0.0062708	5e-08
M_HDL_CE_pct	UKB	rs7517372	G	A	0.186984	0.0318109	0.00470683	5e-08
M_HDL_CE_pct	UKB	rs17656269	C	T	0.672825	0.0216561	0.00392934	5e-08
M_HDL_CE_pct	UKB	rs6693970	A	G	0.417307	0.0205429	0.00374775	5e-08
M_HDL_CE_pct	UKB	rs1335930	G	A	0.550951	-0.0202582	0.00370529	5e-08
M_HDL_CE_pct	UKB	rs11895352	C	T	0.52213	-0.0202776	0.00368422	5e-08
M_HDL_CE_pct	UKB	rs12616258	C	A	0.90336	-0.036149	0.00621348	5e-08
M_HDL_CE_pct	UKB	rs4503953	G	A	0.623504	0.0222858	0.00384442	5e-08
M_HDL_CE_pct	UKB	rs11685356	C	T	0.743136	0.0263945	0.00420285	5e-08
M_HDL_CE_pct	UKB	rs7596471	A	C	0.339455	0.0246412	0.00392866	5e-08
M_HDL_CE_pct	UKB	rs4953618	A	G	0.732645	-0.0231437	0.00415896	5e-08
M_HDL_CE_pct	UKB	rs72874866	C	A	0.424181	0.0218263	0.00373515	5e-08
M_HDL_CE_pct	UKB	rs78058190	G	A	0.949478	0.071294	0.0094627	5e-08
M_HDL_CE_pct	UKB	rs28608995	A	T	0.795986	-0.0251157	0.00455311	5e-08
M_HDL_CE_pct	UKB	rs352143	T	C	0.78624	-0.0256457	0.0044758	5e-08
M_HDL_CE_pct	UKB	rs34894639	C	T	0.76914	-0.0413773	0.00440538	5e-08
M_HDL_CE_pct	UKB	rs9844972	G	C	0.928434	0.039652	0.00724068	5e-08
M_HDL_CE_pct	UKB	rs12486792	C	G	0.874777	0.0334062	0.00555547	5e-08
M_HDL_CE_pct	UKB	rs13101828	A	G	0.547353	-0.0205263	0.00370325	5e-08
M_HDL_CE_pct	UKB	rs4450871	A	G	0.55589	-0.0201725	0.00369494	5e-08
M_HDL_CE_pct	UKB	rs1912897	A	T	0.792812	0.0269359	0.00455462	5e-08
M_HDL_CE_pct	UKB	rs7661844	C	T	0.491718	-0.0213357	0.00367763	5e-08
M_HDL_CE_pct	UKB	rs11097195	A	G	0.153726	0.0289442	0.00511052	5e-08
M_HDL_CE_pct	UKB	rs114586645	C	T	0.937928	-0.0490516	0.00761925	5e-08
M_HDL_CE_pct	UKB	rs114053844	T	C	0.982739	0.0863502	0.0144318	5e-08
M_HDL_CE_pct	UKB	rs4374718	G	T	0.891803	-0.0434954	0.00610565	5e-08
M_HDL_CE_pct	UKB	rs3900856	G	A	0.958999	0.0595349	0.00960053	5e-08
M_HDL_CE_pct	UKB	rs4976033	A	G	0.598623	0.024649	0.00379825	5e-08
M_HDL_CE_pct	UKB	rs12234017	A	G	0.746833	-0.0247213	0.00426227	5e-08
M_HDL_CE_pct	UKB	rs72801474	G	A	0.908406	-0.0356847	0.00637834	5e-08
M_HDL_CE_pct	UKB	rs10062458	T	C	0.347332	0.0211908	0.00388378	5e-08
M_HDL_CE_pct	UKB	rs41268852	C	T	0.771074	0.0260076	0.00438615	5e-08
M_HDL_CE_pct	UKB	rs370025470	G	C	0.969036	0.063497	0.0106657	5e-08
M_HDL_CE_pct	UKB	rs531128975	G	C	0.897364	0.0406674	0.00691307	5e-08
M_HDL_CE_pct	UKB	rs74948745	C	T	0.780705	0.0296173	0.00537929	5e-08
M_HDL_CE_pct	UKB	rs9472125	C	T	0.885388	-0.0439989	0.00606378	5e-08
M_HDL_CE_pct	UKB	rs2256268	C	T	0.827727	0.0270265	0.00489357	5e-08
M_HDL_CE_pct	UKB	rs12202204	A	G	0.687678	0.0234527	0.00396725	5e-08
M_HDL_CE_pct	UKB	rs9491689	C	A	0.720025	0.0232188	0.00413674	5e-08
M_HDL_CE_pct	UKB	rs9385864	C	T	0.691075	0.0234501	0.00400556	5e-08
M_HDL_CE_pct	UKB	rs9365100	G	A	0.984149	-0.0963185	0.0149171	5e-08
M_HDL_CE_pct	UKB	rs78425119	G	A	0.930968	0.0444587	0.00723214	5e-08
M_HDL_CE_pct	UKB	rs1835346	A	G	0.975662	-0.0674237	0.0119955	5e-08
M_HDL_CE_pct	UKB	rs17165701	T	C	0.70657	0.022079	0.00403217	5e-08
M_HDL_CE_pct	UKB	rs4410790	T	C	0.371487	0.0256263	0.00380854	5e-08
M_HDL_CE_pct	UKB	rs10282707	C	T	0.602758	0.0206493	0.00375668	5e-08
M_HDL_CE_pct	UKB	rs2122823	C	T	0.78879	0.0292104	0.0046416	5e-08
M_HDL_CE_pct	UKB	rs1011390	C	T	0.617014	0.0226102	0.00381587	5e-08
M_HDL_CE_pct	UKB	rs35867424	G	A	0.970844	-0.0731178	0.0111777	5e-08
M_HDL_CE_pct	UKB	rs563211591	C	A	0.98051	-0.0816943	0.0138154	5e-08
M_HDL_CE_pct	UKB	rs12154627	T	C	0.507054	-0.047566	0.00371897	5e-08
M_HDL_CE_pct	UKB	rs1878561	A	C	0.500139	-0.0216297	0.00368645	5e-08
M_HDL_CE_pct	UKB	rs330096	G	C	0.756933	0.035318	0.00433005	5e-08
M_HDL_CE_pct	UKB	rs13277738	C	T	0.849955	0.0310491	0.00513559	5e-08
M_HDL_CE_pct	UKB	rs111716216	C	T	0.793708	-0.0258614	0.00455709	5e-08
M_HDL_CE_pct	UKB	rs717834	T	C	0.57206	0.0228498	0.00371583	5e-08
M_HDL_CE_pct	UKB	rs76423146	C	T	0.972028	0.167873	0.0111772	5e-08
M_HDL_CE_pct	UKB	rs150564454	G	A	0.988391	-0.113091	0.0178074	5e-08
M_HDL_CE_pct	UKB	rs6985620	T	C	0.333112	-0.0218747	0.00390203	5e-08
M_HDL_CE_pct	UKB	rs10093418	A	G	0.892177	0.0343998	0.00596078	5e-08
M_HDL_CE_pct	UKB	rs144435165	G	C	0.945157	0.0820631	0.00906275	5e-08
M_HDL_CE_pct	UKB	rs2954018	C	T	0.299546	-0.0641042	0.00400541	5e-08
M_HDL_CE_pct	UKB	rs4871624	T	G	0.712754	0.0297885	0.00407613	5e-08
M_HDL_CE_pct	UKB	rs7047907	G	A	0.256884	0.0247413	0.00422791	5e-08
M_HDL_CE_pct	UKB	rs10822129	C	T	0.593306	-0.0216094	0.00379293	5e-08
M_HDL_CE_pct	UKB	rs1250603	A	G	0.33729	0.0218889	0.00389472	5e-08
M_HDL_CE_pct	UKB	rs2486690	A	G	0.524706	-0.0216897	0.0037022	5e-08
M_HDL_CE_pct	UKB	rs76998820	T	C	0.931867	-0.0423135	0.00733584	5e-08
M_HDL_CE_pct	UKB	rs7076938	C	T	0.265632	-0.0241646	0.00417897	5e-08
M_HDL_CE_pct	UKB	rs140201358	C	G	0.986151	0.0870435	0.0157243	5e-08
M_HDL_CE_pct	UKB	rs6486121	C	T	0.361485	0.0245165	0.00382719	5e-08
M_HDL_CE_pct	UKB	rs7126398	G	C	0.936549	-0.0415069	0.00756991	5e-08
M_HDL_CE_pct	UKB	rs4603265	C	T	0.861065	-0.0390183	0.0053128	5e-08
M_HDL_CE_pct	UKB	rs174528	T	C	0.621288	0.0341571	0.00380107	5e-08
M_HDL_CE_pct	UKB	rs2509962	T	C	0.531318	0.0224541	0.00373106	5e-08
M_HDL_CE_pct	UKB	rs2229738	C	T	0.935369	0.042585	0.00746504	5e-08
M_HDL_CE_pct	UKB	rs12294746	C	T	0.973527	0.0680235	0.0115656	5e-08
M_HDL_CE_pct	UKB	rs61362984	A	G	0.621382	-0.0248077	0.00380673	5e-08
M_HDL_CE_pct	UKB	rs114594921	T	C	0.98094	0.0788229	0.0133831	5e-08
M_HDL_CE_pct	UKB	rs10892017	G	C	0.779511	0.0330704	0.00444452	5e-08
M_HDL_CE_pct	UKB	rs35412484	T	C	0.822897	-0.0341374	0.00482184	5e-08
M_HDL_CE_pct	UKB	rs181009570	G	A	0.986516	0.0998777	0.016295	5e-08
M_HDL_CE_pct	UKB	rs1373570	A	T	0.55957	-0.0288323	0.00370693	5e-08
M_HDL_CE_pct	UKB	rs11172134	T	A	0.7972	-0.0325015	0.00457919	5e-08
M_HDL_CE_pct	UKB	rs7958371	T	A	0.653326	-0.0223607	0.00385997	5e-08
M_HDL_CE_pct	UKB	rs7979473	A	G	0.386892	-0.0213834	0.00380591	5e-08
M_HDL_CE_pct	UKB	rs73217773	T	A	0.806922	0.027458	0.00466224	5e-08
M_HDL_CE_pct	UKB	rs11059476	C	T	0.940035	0.0462762	0.00799353	5e-08
M_HDL_CE_pct	UKB	rs12311114	C	A	0.688927	-0.0324923	0.00396196	5e-08
M_HDL_CE_pct	UKB	rs35678857	C	A	0.649527	0.0247823	0.00386795	5e-08
M_HDL_CE_pct	UKB	rs2494747	G	T	0.385477	0.0223583	0.00378932	5e-08
M_HDL_CE_pct	UKB	rs147082941	G	A	0.983576	0.101405	0.0148597	5e-08
M_HDL_CE_pct	UKB	rs2414553	G	T	0.13413	-0.0319456	0.00541736	5e-08
M_HDL_CE_pct	UKB	rs410251	T	C	0.615128	0.0224765	0.00379769	5e-08
M_HDL_CE_pct	UKB	rs10152355	C	A	0.548413	-0.0477533	0.00383788	5e-08
M_HDL_CE_pct	UKB	rs11635491	G	A	0.723906	0.0742243	0.00418816	5e-08
M_HDL_CE_pct	UKB	rs148303195	T	C	0.98782	0.112216	0.0184304	5e-08
M_HDL_CE_pct	UKB	rs3811361	G	A	0.799334	-0.0264586	0.00459211	5e-08
M_HDL_CE_pct	UKB	rs2011186	T	C	0.426199	0.0205021	0.00373943	5e-08
M_HDL_CE_pct	UKB	rs72786761	A	C	0.974976	-0.0969183	0.0125369	5e-08
M_HDL_CE_pct	UKB	rs11862052	C	T	0.844968	0.0490412	0.00514593	5e-08
M_HDL_CE_pct	UKB	rs28382814	C	T	0.957615	0.0599238	0.00928188	5e-08
M_HDL_CE_pct	UKB	rs113563886	T	C	0.883341	-0.0462186	0.0057616	5e-08
M_HDL_CE_pct	UKB	rs9302635	T	C	0.816339	-0.0279131	0.00474609	5e-08
M_HDL_CE_pct	UKB	rs2550733	A	G	0.428414	-0.0203725	0.00371164	5e-08
M_HDL_CE_pct	UKB	rs897456	A	G	0.942412	0.0467878	0.00790872	5e-08
M_HDL_CE_pct	UKB	rs76868109	A	C	0.966409	0.091336	0.0101823	5e-08
M_HDL_CE_pct	UKB	rs74631399	C	T	0.962589	-0.057797	0.00978677	5e-08
M_HDL_CE_pct	UKB	rs12603589	T	C	0.810109	0.0289519	0.00471005	5e-08
M_HDL_CE_pct	UKB	rs112001035	G	A	0.939168	0.0519307	0.00786347	5e-08
M_HDL_CE_pct	UKB	rs12452576	A	C	0.390027	-0.0238589	0.00384745	5e-08
M_HDL_CE_pct	UKB	rs112630404	T	A	0.80536	0.0260548	0.00469805	5e-08
M_HDL_CE_pct	UKB	rs547387498	G	C	0.96961	-0.103003	0.0126877	5e-08
M_HDL_CE_pct	UKB	rs2228603	C	T	0.925288	-0.0506015	0.00700285	5e-08
M_HDL_CE_pct	UKB	rs1551891	G	A	0.911426	0.0377767	0.00648378	5e-08
M_HDL_CE_pct	UKB	rs111371860	A	T	0.93601	0.0437595	0.00765017	5e-08
M_HDL_CE_pct	UKB	rs157584	T	C	0.536003	0.0225291	0.00369057	5e-08
M_HDL_CE_pct	UKB	rs431420	G	T	0.798823	-0.0259182	0.00462652	5e-08
M_HDL_CE_pct	UKB	rs2207132	G	A	0.966015	0.0731108	0.0101361	5e-08
M_HDL_CE_pct	UKB	rs6090040	A	C	0.479446	-0.0220333	0.00370496	5e-08
M_HDL_CE_pct	UKB	rs4821764	G	A	0.418613	0.0212822	0.00374577	5e-08
M_HDL_CE_pct	UKB	rs34346867	T	C	0.627591	0.0216956	0.00381454	5e-08
M_HDL_TG_pct	UKB	rs3738632	T	C	0.235197	-0.0253063	0.00433194	5e-08
M_HDL_TG_pct	UKB	rs193084249	A	G	0.97602	-0.107087	0.0122237	5e-08
M_HDL_TG_pct	UKB	rs72634501	T	C	0.761135	-0.0256865	0.00435877	5e-08
M_HDL_TG_pct	UKB	rs213484	G	C	0.526785	0.022183	0.00367668	5e-08
M_HDL_TG_pct	UKB	rs12145455	T	C	0.905096	0.0497936	0.00625858	5e-08
M_HDL_TG_pct	UKB	rs7517372	G	A	0.186984	-0.0305683	0.00469766	5e-08
M_HDL_TG_pct	UKB	rs333947	G	A	0.849319	-0.0282655	0.00512101	5e-08
M_HDL_TG_pct	UKB	rs6687315	G	A	0.680537	-0.0215891	0.00393554	5e-08
M_HDL_TG_pct	UKB	rs12747505	A	G	0.837953	-0.0289112	0.00497015	5e-08
M_HDL_TG_pct	UKB	rs7543050	C	G	0.200122	0.0266679	0.00458889	5e-08
M_HDL_TG_pct	UKB	rs870527	T	A	0.523222	0.0200509	0.00367275	5e-08
M_HDL_TG_pct	UKB	rs9679195	T	C	0.0882975	-0.0386314	0.00645879	5e-08
M_HDL_TG_pct	UKB	rs4503953	G	A	0.623504	-0.025078	0.00383586	5e-08
M_HDL_TG_pct	UKB	rs11685356	C	T	0.743136	-0.0304394	0.00419349	5e-08
M_HDL_TG_pct	UKB	rs7596471	A	C	0.339455	-0.0250871	0.00391991	5e-08
M_HDL_TG_pct	UKB	rs62130676	A	T	0.908874	-0.0383734	0.006395	5e-08
M_HDL_TG_pct	UKB	rs4953618	A	G	0.732645	0.024969	0.00414969	5e-08
M_HDL_TG_pct	UKB	rs12472920	T	C	0.407054	-0.020708	0.00376062	5e-08
M_HDL_TG_pct	UKB	rs717339	A	C	0.616045	-0.021765	0.00377495	5e-08
M_HDL_TG_pct	UKB	rs78058190	G	A	0.949478	-0.0728942	0.00944163	5e-08
M_HDL_TG_pct	UKB	rs13422522	C	G	0.79625	0.0268485	0.00454743	5e-08
M_HDL_TG_pct	UKB	rs10933140	A	G	0.774013	0.0240665	0.00438948	5e-08
M_HDL_TG_pct	UKB	rs352143	T	C	0.78624	0.0259406	0.00446767	5e-08
M_HDL_TG_pct	UKB	rs34894639	C	T	0.76914	0.0382166	0.00439738	5e-08
M_HDL_TG_pct	UKB	rs62271373	T	A	0.939758	-0.0451255	0.00784676	5e-08
M_HDL_TG_pct	UKB	rs56819515	T	A	0.872667	-0.0306434	0.00552268	5e-08
M_HDL_TG_pct	UKB	rs3733349	C	T	0.536622	0.0209982	0.00368094	5e-08
M_HDL_TG_pct	UKB	rs1912897	A	T	0.792812	-0.0273215	0.00454633	5e-08
M_HDL_TG_pct	UKB	rs7661844	C	T	0.491718	0.0217167	0.00367094	5e-08
M_HDL_TG_pct	UKB	rs11097195	A	G	0.153726	-0.0296194	0.00510122	5e-08
M_HDL_TG_pct	UKB	rs147931646	C	A	0.937999	0.0418663	0.0076094	5e-08
M_HDL_TG_pct	UKB	rs78025076	C	T	0.979825	-0.0789088	0.0130176	5e-08
M_HDL_TG_pct	UKB	rs4374718	G	T	0.891803	0.0441924	0.00609545	5e-08
M_HDL_TG_pct	UKB	rs3900856	G	A	0.958999	-0.0634537	0.00958451	5e-08
M_HDL_TG_pct	UKB	rs4976033	A	G	0.598623	-0.024098	0.00379191	5e-08
M_HDL_TG_pct	UKB	rs6897359	C	T	0.742411	0.0235901	0.00420441	5e-08
M_HDL_TG_pct	UKB	rs6882345	G	A	0.365922	-0.0211119	0.00380533	5e-08
M_HDL_TG_pct	UKB	rs41268852	C	T	0.771074	-0.0273506	0.00437794	5e-08
M_HDL_TG_pct	UKB	rs370025470	G	C	0.969036	-0.064822	0.0106457	5e-08
M_HDL_TG_pct	UKB	rs531128975	G	C	0.897364	-0.0404211	0.00690013	5e-08
M_HDL_TG_pct	UKB	rs76376137	T	G	0.948751	-0.0464826	0.00836695	5e-08
M_HDL_TG_pct	UKB	rs9472125	C	T	0.885388	0.0492435	0.00605242	5e-08
M_HDL_TG_pct	UKB	rs2256268	C	T	0.827727	-0.0294478	0.0048844	5e-08
M_HDL_TG_pct	UKB	rs12202204	A	G	0.687678	-0.0249728	0.00395982	5e-08
M_HDL_TG_pct	UKB	rs9491689	C	A	0.720025	-0.0252404	0.00412899	5e-08
M_HDL_TG_pct	UKB	rs9385864	C	T	0.691075	-0.0246246	0.00399806	5e-08
M_HDL_TG_pct	UKB	rs9365100	G	A	0.984149	0.0943021	0.0148891	5e-08
M_HDL_TG_pct	UKB	rs78425119	G	A	0.930968	-0.0485155	0.0072186	5e-08
M_HDL_TG_pct	UKB	rs3798158	T	G	0.94719	-0.0467206	0.00817515	5e-08
M_HDL_TG_pct	UKB	rs1835346	A	G	0.975662	0.0701093	0.011973	5e-08
M_HDL_TG_pct	UKB	rs12671332	T	C	0.766548	-0.0238374	0.00434074	5e-08
M_HDL_TG_pct	UKB	rs4410790	T	C	0.371487	-0.0265836	0.00380183	5e-08
M_HDL_TG_pct	UKB	rs2122823	C	T	0.78879	-0.0276671	0.00463342	5e-08
M_HDL_TG_pct	UKB	rs73068463	C	T	0.871441	-0.0323506	0.00548973	5e-08
M_HDL_TG_pct	UKB	rs71553230	T	A	0.963481	0.065782	0.0107278	5e-08
M_HDL_TG_pct	UKB	rs563211591	C	A	0.98051	0.0940046	0.0137911	5e-08
M_HDL_TG_pct	UKB	rs182118140	A	G	0.986755	0.0907103	0.0166173	5e-08
M_HDL_TG_pct	UKB	rs72555385	A	G	0.951119	-0.0566072	0.00855032	5e-08
M_HDL_TG_pct	UKB	rs12154627	T	C	0.507054	0.0502006	0.00371241	5e-08
M_HDL_TG_pct	UKB	rs2980478	T	C	0.52469	0.0225837	0.00373595	5e-08
M_HDL_TG_pct	UKB	rs330096	G	C	0.756933	-0.0392185	0.00431781	5e-08
M_HDL_TG_pct	UKB	rs13266992	T	C	0.819108	-0.0265503	0.00475805	5e-08
M_HDL_TG_pct	UKB	rs58141703	G	A	0.789863	-0.0263307	0.00452678	5e-08
M_HDL_TG_pct	UKB	rs1492633	G	A	0.783421	0.0290837	0.00448439	5e-08
M_HDL_TG_pct	UKB	rs11204080	G	A	0.501408	-0.0302513	0.00366696	5e-08
M_HDL_TG_pct	UKB	rs1030431	A	G	0.332421	0.023668	0.00390262	5e-08
M_HDL_TG_pct	UKB	rs10093418	A	G	0.892177	-0.0357195	0.00594394	5e-08
M_HDL_TG_pct	UKB	rs144435165	G	C	0.945157	-0.0859181	0.00903713	5e-08
M_HDL_TG_pct	UKB	rs2954018	C	T	0.299546	0.0684403	0.00399409	5e-08
M_HDL_TG_pct	UKB	rs4871624	T	G	0.712754	-0.030974	0.00406461	5e-08
M_HDL_TG_pct	UKB	rs7047907	G	A	0.256884	-0.0234661	0.0042212	5e-08
M_HDL_TG_pct	UKB	rs10822129	C	T	0.593306	0.0211136	0.00378632	5e-08
M_HDL_TG_pct	UKB	rs1250535	C	G	0.325078	-0.0217908	0.00392911	5e-08
M_HDL_TG_pct	UKB	rs2486690	A	G	0.524706	0.0218494	0.00369575	5e-08
M_HDL_TG_pct	UKB	rs2803619	G	C	0.276279	-0.0225812	0.00411033	5e-08
M_HDL_TG_pct	UKB	rs7076938	C	T	0.265632	0.0263686	0.00417169	5e-08
M_HDL_TG_pct	UKB	rs140201358	C	G	0.986151	-0.0924331	0.0156899	5e-08
M_HDL_TG_pct	UKB	rs6486121	C	T	0.361485	-0.0229186	0.00381881	5e-08
M_HDL_TG_pct	UKB	rs61883843	T	C	0.936138	0.0460475	0.00754904	5e-08
M_HDL_TG_pct	UKB	rs10838612	G	T	0.895825	0.0328753	0.00599555	5e-08
M_HDL_TG_pct	UKB	rs2269928	T	G	0.773715	-0.0273555	0.00446838	5e-08
M_HDL_TG_pct	UKB	rs116878346	T	G	0.972386	-0.0674844	0.0111959	5e-08
M_HDL_TG_pct	UKB	rs7118175	C	T	0.0823501	0.0396548	0.00675848	5e-08
M_HDL_TG_pct	UKB	rs2509961	T	C	0.616155	-0.0304682	0.00378669	5e-08
M_HDL_TG_pct	UKB	rs11228368	A	G	0.438925	0.0251907	0.00371667	5e-08
M_HDL_TG_pct	UKB	rs585149	A	G	0.825697	-0.026603	0.00484468	5e-08
M_HDL_TG_pct	UKB	rs6589544	C	T	0.97323	-0.0718988	0.0114868	5e-08
M_HDL_TG_pct	UKB	rs73009180	C	T	0.874985	0.031933	0.0055773	5e-08
M_HDL_TG_pct	UKB	rs114594921	T	C	0.98094	-0.0797389	0.0133538	5e-08
M_HDL_TG_pct	UKB	rs61906076	C	G	0.948005	-0.112656	0.00834322	5e-08
M_HDL_TG_pct	UKB	rs139524394	C	T	0.990499	-0.24273	0.0194281	5e-08
M_HDL_TG_pct	UKB	rs116886525	C	T	0.990676	-0.166679	0.0193861	5e-08
M_HDL_TG_pct	UKB	rs76228341	G	A	0.809131	0.027833	0.00467821	5e-08
M_HDL_TG_pct	UKB	rs7310959	G	A	0.897352	-0.034161	0.00605154	5e-08
M_HDL_TG_pct	UKB	rs11172134	T	A	0.7972	0.0327731	0.00457066	5e-08
M_HDL_TG_pct	UKB	rs10774624	G	A	0.486393	0.0218967	0.00371518	5e-08
M_HDL_TG_pct	UKB	rs11043299	T	C	0.375173	0.0223927	0.00407344	5e-08
M_HDL_TG_pct	UKB	rs582927	C	G	0.918357	0.0369266	0.00676996	5e-08
M_HDL_TG_pct	UKB	rs1716162	T	A	0.214117	-0.0287798	0.00448412	5e-08
M_HDL_TG_pct	UKB	rs4765062	C	A	0.779348	-0.0262508	0.00443582	5e-08
M_HDL_TG_pct	UKB	rs3741521	G	A	0.329616	-0.0303963	0.00397207	5e-08
M_HDL_TG_pct	UKB	rs147082941	G	A	0.983576	-0.0939889	0.0148362	5e-08
M_HDL_TG_pct	UKB	rs2414553	G	T	0.13413	0.0320577	0.00540877	5e-08
M_HDL_TG_pct	UKB	rs410251	T	C	0.615128	-0.0221657	0.00379167	5e-08
M_HDL_TG_pct	UKB	rs10152355	C	A	0.548413	0.0449857	0.00383179	5e-08
M_HDL_TG_pct	UKB	rs11635491	G	A	0.723906	-0.0730468	0.00418151	5e-08
M_HDL_TG_pct	UKB	rs76453046	T	C	0.448986	0.0201851	0.00369773	5e-08
M_HDL_TG_pct	UKB	rs148303195	T	C	0.98782	-0.12604	0.0183835	5e-08
M_HDL_TG_pct	UKB	rs3811361	G	A	0.799334	0.0269948	0.0045804	5e-08
M_HDL_TG_pct	UKB	rs77634779	G	A	0.958933	0.0516082	0.00924108	5e-08
M_HDL_TG_pct	UKB	rs75281121	G	C	0.971037	-0.066127	0.0110684	5e-08
M_HDL_TG_pct	UKB	rs145421463	T	C	0.975861	0.099827	0.0121565	5e-08
M_HDL_TG_pct	UKB	rs56371416	A	G	0.985597	0.0869318	0.0158791	5e-08
M_HDL_TG_pct	UKB	rs4784738	A	G	0.0291618	0.0803853	0.0112088	5e-08
M_HDL_TG_pct	UKB	rs28382814	C	T	0.957615	-0.0601615	0.00925823	5e-08
M_HDL_TG_pct	UKB	rs113563886	T	C	0.883341	0.0366598	0.00574691	5e-08
M_HDL_TG_pct	UKB	rs34270657	A	G	0.89428	-0.0337305	0.0060243	5e-08
M_HDL_TG_pct	UKB	rs2550733	A	G	0.428414	0.0215393	0.00370218	5e-08
M_HDL_TG_pct	UKB	rs77700579	A	T	0.742288	0.0257557	0.00422006	5e-08
M_HDL_TG_pct	UKB	rs897456	A	G	0.942412	-0.0502158	0.00789431	5e-08
M_HDL_TG_pct	UKB	rs34648856	G	A	0.62659	0.0209412	0.00380234	5e-08
M_HDL_TG_pct	UKB	rs12950754	T	A	0.621655	0.021635	0.00380011	5e-08
M_HDL_TG_pct	UKB	rs8079078	C	A	0.305525	0.0220637	0.00401411	5e-08
M_HDL_TG_pct	UKB	rs34931250	C	T	0.939652	-0.0461358	0.00772199	5e-08
M_HDL_TG_pct	UKB	rs12452576	A	C	0.390027	0.0242899	0.00384044	5e-08
M_HDL_TG_pct	UKB	rs11670971	C	T	0.237575	0.023841	0.00433359	5e-08
M_HDL_TG_pct	UKB	rs547387498	G	C	0.96961	0.1197	0.0126633	5e-08
M_HDL_TG_pct	UKB	rs375117569	T	A	0.949802	0.0514754	0.00913797	5e-08
M_HDL_TG_pct	UKB	rs58542926	C	T	0.92509	0.038568	0.00697922	5e-08
M_HDL_TG_pct	UKB	rs62119267	A	C	0.977393	-0.0780883	0.0125844	5e-08
M_HDL_TG_pct	UKB	rs531660643	G	T	0.976804	-0.127614	0.012538	5e-08
M_HDL_TG_pct	UKB	rs113330691	G	A	0.964644	-0.0772615	0.00994498	5e-08
M_HDL_TG_pct	UKB	rs8102873	C	T	0.414601	-0.0218897	0.00372725	5e-08
M_HDL_TG_pct	UKB	rs2207132	G	A	0.966015	-0.0759702	0.010118	5e-08
M_HDL_TG_pct	UKB	rs117912918	C	T	0.876065	-0.0307832	0.00558096	5e-08
M_HDL_TG_pct	UKB	rs6090040	A	C	0.479446	0.0240853	0.00369831	5e-08
M_HDL_TG_pct	UKB	rs133015	C	G	0.559719	0.0204013	0.00371319	5e-08
M_HDL_TG_pct	UKB	rs138430	C	T	0.367071	0.0238091	0.00383472	5e-08
M_LDL_CE_pct	UKB	rs213484	G	C	0.526785	0.0205654	0.00374361	5e-08
M_LDL_CE_pct	UKB	rs12145455	T	C	0.905096	0.0449665	0.00637252	5e-08
M_LDL_CE_pct	UKB	rs36209093	C	T	0.326998	-0.0263725	0.00442385	5e-08
M_LDL_CE_pct	UKB	rs7577335	T	C	0.453338	0.0220275	0.00376037	5e-08
M_LDL_CE_pct	UKB	rs9679195	T	C	0.0882975	-0.0448507	0.00657492	5e-08
M_LDL_CE_pct	UKB	rs199816042	A	G	0.6156	-0.0356326	0.0039125	5e-08
M_LDL_CE_pct	UKB	rs36177368	A	G	0.739668	-0.0273905	0.00426216	5e-08
M_LDL_CE_pct	UKB	rs72817538	G	A	0.907248	-0.0358534	0.00642924	5e-08
M_LDL_CE_pct	UKB	rs61748245	A	T	0.331318	-0.02383	0.00398385	5e-08
M_LDL_CE_pct	UKB	rs4675812	G	A	0.411222	0.0207881	0.00378721	5e-08
M_LDL_CE_pct	UKB	rs164637	G	A	0.950982	0.0489375	0.00864267	5e-08
M_LDL_CE_pct	UKB	rs35837273	T	C	0.835913	-0.0276309	0.00505428	5e-08
M_LDL_CE_pct	UKB	rs2077119	T	G	0.549096	-0.0216935	0.00376169	5e-08
M_LDL_CE_pct	UKB	rs13108218	A	G	0.383745	0.0247197	0.00386538	5e-08
M_LDL_CE_pct	UKB	rs10021790	T	C	0.62769	-0.0217874	0.00387968	5e-08
M_LDL_CE_pct	UKB	rs30351	G	A	0.255354	-0.02578	0.00454371	5e-08
M_LDL_CE_pct	UKB	rs13167071	G	C	0.360925	-0.0222346	0.00389723	5e-08
M_LDL_CE_pct	UKB	rs9262549	G	C	0.325624	-0.0236239	0.00398249	5e-08
M_LDL_CE_pct	UKB	rs41551116	T	C	0.944775	-0.0599175	0.00964279	5e-08
M_LDL_CE_pct	UKB	rs9472125	C	T	0.885388	0.0338646	0.00615664	5e-08
M_LDL_CE_pct	UKB	rs9372852	C	T	0.538296	0.0209187	0.00376829	5e-08
M_LDL_CE_pct	UKB	rs141783576	G	C	0.927579	-0.0475235	0.00733787	5e-08
M_LDL_CE_pct	UKB	rs71562508	G	A	0.927418	-0.0424745	0.00738401	5e-08
M_LDL_CE_pct	UKB	rs5015801	A	C	0.982171	0.0853989	0.0152112	5e-08
M_LDL_CE_pct	UKB	rs8191852	A	G	0.629443	0.023983	0.00386588	5e-08
M_LDL_CE_pct	UKB	rs12214416	T	A	0.954699	-0.0674124	0.00897233	5e-08
M_LDL_CE_pct	UKB	rs3757032	A	T	0.529602	-0.020451	0.00374925	5e-08
M_LDL_CE_pct	UKB	rs12531401	T	C	0.770718	-0.0259305	0.00464152	5e-08
M_LDL_CE_pct	UKB	rs2699810	T	C	0.48594	0.0204432	0.00373487	5e-08
M_LDL_CE_pct	UKB	rs217401	C	A	0.557754	0.0214596	0.0037795	5e-08
M_LDL_CE_pct	UKB	rs35006996	G	A	0.969185	0.0623687	0.0112209	5e-08
M_LDL_CE_pct	UKB	rs563211591	C	A	0.98051	0.099838	0.0140312	5e-08
M_LDL_CE_pct	UKB	rs182118140	A	G	0.986755	0.0960992	0.0169067	5e-08
M_LDL_CE_pct	UKB	rs62483619	C	T	0.763504	0.0245954	0.00440492	5e-08
M_LDL_CE_pct	UKB	rs12154627	T	C	0.507054	0.0324023	0.00377706	5e-08
M_LDL_CE_pct	UKB	rs2980478	T	C	0.52469	0.0243816	0.00381006	5e-08
M_LDL_CE_pct	UKB	rs13277738	C	T	0.849955	-0.0299586	0.00522267	5e-08
M_LDL_CE_pct	UKB	rs10085966	C	T	0.521711	0.0214192	0.00376653	5e-08
M_LDL_CE_pct	UKB	rs276	T	C	0.980971	-0.107974	0.0138902	5e-08
M_LDL_CE_pct	UKB	rs75835816	G	C	0.983154	-0.131255	0.0146702	5e-08
M_LDL_CE_pct	UKB	rs13263105	C	G	0.335935	0.0217122	0.00395692	5e-08
M_LDL_CE_pct	UKB	rs28446899	C	T	0.923196	-0.0384769	0.00702304	5e-08
M_LDL_CE_pct	UKB	rs144435165	G	C	0.945157	-0.051933	0.00921642	5e-08
M_LDL_CE_pct	UKB	rs2954018	C	T	0.299546	0.0485539	0.00407333	5e-08
M_LDL_CE_pct	UKB	rs4871624	T	G	0.712754	-0.0293767	0.00414524	5e-08
M_LDL_CE_pct	UKB	rs686030	C	A	0.140684	0.0298248	0.0053769	5e-08
M_LDL_CE_pct	UKB	rs10882109	C	A	0.521263	0.02071	0.00374033	5e-08
M_LDL_CE_pct	UKB	rs118091174	G	A	0.941778	0.0439874	0.00802234	5e-08
M_LDL_CE_pct	UKB	rs731274	G	A	0.888781	0.0329413	0.00595164	5e-08
M_LDL_CE_pct	UKB	rs139118317	C	T	0.988953	-0.104042	0.018615	5e-08
M_LDL_CE_pct	UKB	rs78221557	G	A	0.981294	-0.0950931	0.013963	5e-08
M_LDL_CE_pct	UKB	rs55776558	T	C	0.952327	-0.101302	0.00882393	5e-08
M_LDL_CE_pct	UKB	rs139524394	C	T	0.990499	-0.202059	0.0197864	5e-08
M_LDL_CE_pct	UKB	rs116995028	C	T	0.986617	-0.106145	0.0165148	5e-08
M_LDL_CE_pct	UKB	rs7976422	T	C	0.16778	0.0277183	0.00501672	5e-08
M_LDL_CE_pct	UKB	rs4930733	A	T	0.562457	-0.0213952	0.00377694	5e-08
M_LDL_CE_pct	UKB	rs149492745	C	T	0.977621	-0.0923839	0.0131657	5e-08
M_LDL_CE_pct	UKB	rs28690720	T	G	0.861587	-0.0296669	0.00543768	5e-08
M_LDL_CE_pct	UKB	rs74018729	G	A	0.971892	0.0667136	0.0114217	5e-08
M_LDL_CE_pct	UKB	rs74023363	G	A	0.864088	0.035407	0.00550593	5e-08
M_LDL_CE_pct	UKB	rs80180782	C	T	0.901607	0.0346995	0.00631423	5e-08
M_LDL_CE_pct	UKB	rs34596355	C	A	0.892566	0.0333319	0.00606528	5e-08
M_LDL_CE_pct	UKB	rs2966086	T	C	0.262188	0.0243484	0.00428768	5e-08
M_LDL_CE_pct	UKB	rs76868109	A	C	0.966409	-0.06302	0.0103385	5e-08
M_LDL_CE_pct	UKB	rs75003668	A	G	0.966645	0.0744377	0.0105429	5e-08
M_LDL_CE_pct	UKB	rs80204526	C	A	0.988676	-0.098952	0.0179043	5e-08
M_LDL_CE_pct	UKB	rs547387498	G	C	0.96961	0.099118	0.0128842	5e-08
M_LDL_CE_pct	UKB	rs2228603	C	T	0.925288	0.0565495	0.00711127	5e-08
M_LDL_CE_pct	UKB	rs62119267	A	C	0.977393	-0.0714762	0.0128039	5e-08
M_LDL_CE_pct	UKB	rs531660643	G	T	0.976804	-0.0724438	0.0127567	5e-08
M_LDL_CE_pct	UKB	rs113330691	G	A	0.964644	-0.0566999	0.0101184	5e-08
M_LDL_CE_pct	UKB	rs146275714	G	A	0.978897	0.090226	0.0138439	5e-08
M_LDL_CE_pct	UKB	rs117113213	G	A	0.966759	-0.0612918	0.0105151	5e-08
M_LDL_FC_pct	UKB	rs34713890	T	C	0.265969	0.0227448	0.0041446	5e-08
M_LDL_FC_pct	UKB	rs193084249	A	G	0.97602	0.0799004	0.0121815	5e-08
M_LDL_FC_pct	UKB	rs72634501	T	C	0.761135	0.024549	0.00434373	5e-08
M_LDL_FC_pct	UKB	rs6664992	A	G	0.483548	-0.0203691	0.00366278	5e-08
M_LDL_FC_pct	UKB	rs11591147	G	T	0.982652	0.101253	0.0140004	5e-08
M_LDL_FC_pct	UKB	rs646179	A	G	0.392693	-0.0330148	0.00377417	5e-08
M_LDL_FC_pct	UKB	rs4970834	C	T	0.813825	0.0285296	0.00472167	5e-08
M_LDL_FC_pct	UKB	rs12034686	C	T	0.411885	0.0202622	0.00371517	5e-08
M_LDL_FC_pct	UKB	rs7543050	C	G	0.200122	-0.0289986	0.00457305	5e-08
M_LDL_FC_pct	UKB	rs6542680	C	T	0.179897	0.026449	0.00480138	5e-08
M_LDL_FC_pct	UKB	rs9679195	T	C	0.0882975	0.040851	0.00643407	5e-08
M_LDL_FC_pct	UKB	rs11673889	G	C	0.738698	0.0322708	0.00422476	5e-08
M_LDL_FC_pct	UKB	rs12617848	C	T	0.850493	0.0290409	0.00519659	5e-08
M_LDL_FC_pct	UKB	rs7596471	A	C	0.339455	0.0303466	0.0039049	5e-08
M_LDL_FC_pct	UKB	rs17326656	G	T	0.763145	0.0256278	0.00431983	5e-08
M_LDL_FC_pct	UKB	rs12476305	T	C	0.419671	0.0204685	0.00372284	5e-08
M_LDL_FC_pct	UKB	rs78058190	G	A	0.949478	0.0809066	0.00940549	5e-08
M_LDL_FC_pct	UKB	rs13422522	C	G	0.79625	-0.0271541	0.00453002	5e-08
M_LDL_FC_pct	UKB	rs352143	T	C	0.78624	-0.0253971	0.00445179	5e-08
M_LDL_FC_pct	UKB	rs34894639	C	T	0.76914	-0.0322479	0.00438175	5e-08
M_LDL_FC_pct	UKB	rs62271373	T	A	0.939758	0.0464916	0.00781886	5e-08
M_LDL_FC_pct	UKB	rs13108218	A	G	0.383745	-0.023101	0.00378511	5e-08
M_LDL_FC_pct	UKB	rs28673139	G	A	0.820953	0.0291438	0.00478739	5e-08
M_LDL_FC_pct	UKB	rs10025494	A	G	0.781487	-0.0246954	0.00442397	5e-08
M_LDL_FC_pct	UKB	rs7661844	C	T	0.491718	-0.0218619	0.00365874	5e-08
M_LDL_FC_pct	UKB	rs11097195	A	G	0.153726	0.0289001	0.00508427	5e-08
M_LDL_FC_pct	UKB	rs146635149	G	A	0.904129	-0.0345303	0.00624745	5e-08
M_LDL_FC_pct	UKB	rs4374718	G	T	0.891803	-0.0387899	0.00607382	5e-08
M_LDL_FC_pct	UKB	rs3900856	G	A	0.958999	0.0607464	0.00955049	5e-08
M_LDL_FC_pct	UKB	rs4976033	A	G	0.598623	0.0230688	0.00377845	5e-08
M_LDL_FC_pct	UKB	rs6897359	C	T	0.742411	-0.0229728	0.00418948	5e-08
M_LDL_FC_pct	UKB	rs12515752	C	G	0.830983	-0.0267395	0.0048784	5e-08
M_LDL_FC_pct	UKB	rs13167071	G	C	0.360925	0.0224684	0.00381704	5e-08
M_LDL_FC_pct	UKB	rs4712522	C	G	0.688375	0.0220544	0.00394342	5e-08
M_LDL_FC_pct	UKB	rs200956	T	C	0.821458	-0.0264156	0.00476236	5e-08
M_LDL_FC_pct	UKB	rs1265075	C	A	0.923767	0.0405809	0.00688399	5e-08
M_LDL_FC_pct	UKB	rs562047	G	C	0.901131	0.0347406	0.0061439	5e-08
M_LDL_FC_pct	UKB	rs7771138	G	A	0.773083	0.0262491	0.00442811	5e-08
M_LDL_FC_pct	UKB	rs9472125	C	T	0.885388	-0.0435127	0.00602436	5e-08
M_LDL_FC_pct	UKB	rs2151522	G	A	0.614616	-0.0209752	0.00375879	5e-08
M_LDL_FC_pct	UKB	rs141783576	G	C	0.927579	0.0685096	0.00718021	5e-08
M_LDL_FC_pct	UKB	rs9385864	C	T	0.691075	0.0230718	0.00397952	5e-08
M_LDL_FC_pct	UKB	rs5015801	A	C	0.982171	-0.105513	0.0148843	5e-08
M_LDL_FC_pct	UKB	rs614754	C	G	0.0160654	0.0849862	0.0153889	5e-08
M_LDL_FC_pct	UKB	rs143041500	T	C	0.950805	0.0467068	0.00845849	5e-08
M_LDL_FC_pct	UKB	rs12214416	T	A	0.954699	0.0561883	0.00877955	5e-08
M_LDL_FC_pct	UKB	rs1835346	A	G	0.975662	-0.0897713	0.0119175	5e-08
M_LDL_FC_pct	UKB	rs4410790	T	C	0.371487	0.0231287	0.00378772	5e-08
M_LDL_FC_pct	UKB	rs2691584	T	C	0.586179	0.0206881	0.00371901	5e-08
M_LDL_FC_pct	UKB	rs2122823	C	T	0.78879	0.0279298	0.00461622	5e-08
M_LDL_FC_pct	UKB	rs73068463	C	T	0.871441	0.0302418	0.00546935	5e-08
M_LDL_FC_pct	UKB	rs2971679	C	T	0.844811	0.0311941	0.00504798	5e-08
M_LDL_FC_pct	UKB	rs36129802	G	A	0.957593	-0.0546059	0.00938581	5e-08
M_LDL_FC_pct	UKB	rs145514318	G	C	0.97163	-0.067854	0.011689	5e-08
M_LDL_FC_pct	UKB	rs147440796	T	C	0.966851	0.0777447	0.011607	5e-08
M_LDL_FC_pct	UKB	rs113296769	A	G	0.98082	-0.110919	0.0133032	5e-08
M_LDL_FC_pct	UKB	rs182118140	A	G	0.986755	-0.113172	0.0165557	5e-08
M_LDL_FC_pct	UKB	rs12154627	T	C	0.507054	-0.0432694	0.00369863	5e-08
M_LDL_FC_pct	UKB	rs2980478	T	C	0.52469	-0.0287245	0.00372625	5e-08
M_LDL_FC_pct	UKB	rs330093	C	G	0.770324	0.0240453	0.00437224	5e-08
M_LDL_FC_pct	UKB	rs4922071	T	C	0.22273	-0.0245653	0.00443924	5e-08
M_LDL_FC_pct	UKB	rs6981936	G	A	0.851868	-0.0316146	0.00512701	5e-08
M_LDL_FC_pct	UKB	rs150639794	A	G	0.346793	0.0461422	0.00405494	5e-08
M_LDL_FC_pct	UKB	rs77917292	G	A	0.973105	0.15798	0.0113382	5e-08
M_LDL_FC_pct	UKB	rs28446899	C	T	0.923196	0.0492035	0.00686855	5e-08
M_LDL_FC_pct	UKB	rs144435165	G	C	0.945157	0.0757752	0.00901368	5e-08
M_LDL_FC_pct	UKB	rs2954018	C	T	0.299546	-0.0623117	0.00398373	5e-08
M_LDL_FC_pct	UKB	rs4871624	T	G	0.712754	0.0290216	0.00405406	5e-08
M_LDL_FC_pct	UKB	rs2098494	T	C	0.395541	0.0213163	0.00377646	5e-08
M_LDL_FC_pct	UKB	rs2495005	G	A	0.591803	0.0237282	0.00374358	5e-08
M_LDL_FC_pct	UKB	rs1250533	G	C	0.309465	0.021822	0.00397848	5e-08
M_LDL_FC_pct	UKB	rs10748588	A	C	0.619255	-0.0222297	0.00379401	5e-08
M_LDL_FC_pct	UKB	rs4919246	G	T	0.238822	-0.0272253	0.00429778	5e-08
M_LDL_FC_pct	UKB	rs76998820	T	C	0.931867	-0.0447382	0.00729514	5e-08
M_LDL_FC_pct	UKB	rs1129555	A	G	0.276649	0.0237705	0.00409598	5e-08
M_LDL_FC_pct	UKB	rs6486121	C	T	0.361485	0.0227924	0.00380551	5e-08
M_LDL_FC_pct	UKB	rs61883843	T	C	0.936138	-0.0441555	0.00752277	5e-08
M_LDL_FC_pct	UKB	rs11030088	G	A	0.747235	0.0237648	0.00422002	5e-08
M_LDL_FC_pct	UKB	rs4603265	C	T	0.861065	-0.0323643	0.00528271	5e-08
M_LDL_FC_pct	UKB	rs1692120	G	A	0.529527	-0.0200009	0.0036651	5e-08
M_LDL_FC_pct	UKB	rs509360	A	G	0.320925	0.0429072	0.00392253	5e-08
M_LDL_FC_pct	UKB	rs12294913	C	G	0.950767	0.0513283	0.00874216	5e-08
M_LDL_FC_pct	UKB	rs61887067	G	A	0.650351	-0.0226952	0.00392801	5e-08
M_LDL_FC_pct	UKB	rs647080	G	A	0.669972	0.0234776	0.00388593	5e-08
M_LDL_FC_pct	UKB	rs17119701	A	G	0.962811	0.0608396	0.00971342	5e-08
M_LDL_FC_pct	UKB	rs11216069	G	C	0.906348	-0.0362786	0.0065628	5e-08
M_LDL_FC_pct	UKB	rs141584077	A	T	0.921399	0.0911784	0.00722656	5e-08
M_LDL_FC_pct	UKB	rs55928509	C	A	0.863137	-0.0372816	0.00539698	5e-08
M_LDL_FC_pct	UKB	rs150423652	G	T	0.99342	0.258472	0.0228198	5e-08
M_LDL_FC_pct	UKB	rs1373570	A	T	0.55957	-0.0231874	0.00368785	5e-08
M_LDL_FC_pct	UKB	rs7310959	G	A	0.897352	0.0352092	0.00603163	5e-08
M_LDL_FC_pct	UKB	rs11172134	T	A	0.7972	-0.0293135	0.00455562	5e-08
M_LDL_FC_pct	UKB	rs7958371	T	A	0.653326	-0.023774	0.0038401	5e-08
M_LDL_FC_pct	UKB	rs11058058	G	A	0.829944	0.0267543	0.00487704	5e-08
M_LDL_FC_pct	UKB	rs4759370	G	A	0.925231	-0.0394718	0.00701704	5e-08
M_LDL_FC_pct	UKB	rs147082941	G	A	0.983576	0.124086	0.014794	5e-08
M_LDL_FC_pct	UKB	rs4775039	C	G	0.535896	0.0232277	0.00387493	5e-08
M_LDL_FC_pct	UKB	rs8026082	C	G	0.596061	0.0282046	0.0038957	5e-08
M_LDL_FC_pct	UKB	rs8029570	T	G	0.668368	0.0214985	0.00389338	5e-08
M_LDL_FC_pct	UKB	rs6498525	A	G	0.606918	-0.0240649	0.00434251	5e-08
M_LDL_FC_pct	UKB	rs13337205	C	T	0.801336	-0.0258064	0.00460544	5e-08
M_LDL_FC_pct	UKB	rs1864163	G	A	0.738481	0.0530251	0.00415143	5e-08
M_LDL_FC_pct	UKB	rs11866219	A	C	0.415668	-0.0205427	0.00376078	5e-08
M_LDL_FC_pct	UKB	rs34682685	G	A	0.896776	0.0382161	0.00602776	5e-08
M_LDL_FC_pct	UKB	rs898965	A	T	0.503113	-0.0219112	0.00368607	5e-08
M_LDL_FC_pct	UKB	rs12932649	C	T	0.780165	-0.024851	0.00442685	5e-08
M_LDL_FC_pct	UKB	rs997218	T	C	0.650432	-0.0221796	0.00384494	5e-08
M_LDL_FC_pct	UKB	rs897456	A	G	0.942412	0.0452289	0.00786628	5e-08
M_LDL_FC_pct	UKB	rs76868109	A	C	0.966409	0.0881644	0.0101276	5e-08
M_LDL_FC_pct	UKB	rs74631399	C	T	0.962589	-0.055193	0.00973425	5e-08
M_LDL_FC_pct	UKB	rs12185242	A	C	0.544975	0.0205828	0.00367961	5e-08
M_LDL_FC_pct	UKB	rs1801689	A	C	0.969695	-0.0610442	0.0106654	5e-08
M_LDL_FC_pct	UKB	rs11653507	T	A	0.231753	-0.0269966	0.00434532	5e-08
M_LDL_FC_pct	UKB	rs12452576	A	C	0.390027	-0.0212479	0.00382681	5e-08
M_LDL_FC_pct	UKB	rs34232444	T	C	0.654365	-0.0213026	0.00384381	5e-08
M_LDL_FC_pct	UKB	rs12974699	T	C	0.287051	-0.0240921	0.00405097	5e-08
M_LDL_FC_pct	UKB	rs547387498	G	C	0.96961	-0.104066	0.0125989	5e-08
M_LDL_FC_pct	UKB	rs6511720	G	T	0.880442	0.0459926	0.0056221	5e-08
M_LDL_FC_pct	UKB	rs2228603	C	T	0.925288	-0.0411742	0.00695382	5e-08
M_LDL_FC_pct	UKB	rs62116588	C	G	0.976615	0.0743799	0.0125088	5e-08
M_LDL_FC_pct	UKB	rs142751148	G	T	0.973674	0.0912885	0.0116938	5e-08
M_LDL_FC_pct	UKB	rs11540085	C	T	0.979079	0.0741329	0.0131962	5e-08
M_LDL_FC_pct	UKB	rs41289512	C	G	0.957838	-0.0947816	0.00905326	5e-08
M_LDL_FC_pct	UKB	rs146390218	A	G	0.973949	0.181624	0.0116693	5e-08
M_LDL_FC_pct	UKB	rs181765708	C	T	0.983892	0.146552	0.0150695	5e-08
M_LDL_FC_pct	UKB	rs8102873	C	T	0.414601	0.0206778	0.00370828	5e-08
M_LDL_FC_pct	UKB	rs2618568	C	A	0.385236	0.0244231	0.003777	5e-08
M_LDL_FC_pct	UKB	rs6017583	G	T	0.312244	-0.0222957	0.00397443	5e-08
M_LDL_FC_pct	UKB	rs572063876	C	T	0.901102	0.040054	0.00678775	5e-08
M_LDL_FC_pct	UKB	rs6090040	A	C	0.479446	-0.0205909	0.00368501	5e-08
M_LDL_FC_pct	UKB	rs4821764	G	A	0.418613	0.0207773	0.00372671	5e-08
M_LDL_FC_pct	UKB	rs2071887	T	A	0.653229	0.021821	0.0038469	5e-08
M_LDL_TG_pct	UKB	rs34175245	A	G	0.912789	-0.0362776	0.00656091	5e-08
M_LDL_TG_pct	UKB	rs147860177	T	G	0.76688	-0.0242987	0.00442038	5e-08
M_LDL_TG_pct	UKB	rs12117661	C	G	0.754427	-0.0348772	0.00432194	5e-08
M_LDL_TG_pct	UKB	rs2647286	G	A	0.825199	-0.0271812	0.00487164	5e-08
M_LDL_TG_pct	UKB	rs4970829	G	A	0.929043	-0.0395542	0.0071992	5e-08
M_LDL_TG_pct	UKB	rs2642438	A	G	0.295717	0.0222834	0.00405337	5e-08
M_LDL_TG_pct	UKB	rs11122400	C	G	0.535889	0.0213994	0.003704	5e-08
M_LDL_TG_pct	UKB	rs6542674	C	T	0.133348	-0.031282	0.00549545	5e-08
M_LDL_TG_pct	UKB	rs4503953	G	A	0.623504	-0.024606	0.00387464	5e-08
M_LDL_TG_pct	UKB	rs7596471	A	C	0.339455	-0.0245937	0.00395953	5e-08
M_LDL_TG_pct	UKB	rs113407226	G	A	0.898001	-0.035006	0.00615096	5e-08
M_LDL_TG_pct	UKB	rs56266464	G	A	0.938988	-0.0603936	0.00778699	5e-08
M_LDL_TG_pct	UKB	rs10184004	C	T	0.594005	0.0227953	0.00377064	5e-08
M_LDL_TG_pct	UKB	rs78058190	G	A	0.949478	-0.05528	0.00953708	5e-08
M_LDL_TG_pct	UKB	rs34894639	C	T	0.76914	0.0286854	0.0044381	5e-08
M_LDL_TG_pct	UKB	rs56819515	T	A	0.872667	-0.03143	0.00557381	5e-08
M_LDL_TG_pct	UKB	rs7695720	A	C	0.777723	0.0244267	0.00446048	5e-08
M_LDL_TG_pct	UKB	rs13107325	C	T	0.926329	-0.0404299	0.00708956	5e-08
M_LDL_TG_pct	UKB	rs7710706	G	A	0.640775	0.0232564	0.00387583	5e-08
M_LDL_TG_pct	UKB	rs10515197	C	T	0.853295	0.0288665	0.0052431	5e-08
M_LDL_TG_pct	UKB	rs272895	A	G	0.86395	-0.0321446	0.00545833	5e-08
M_LDL_TG_pct	UKB	rs2237107	C	G	0.795404	-0.0252619	0.00459607	5e-08
M_LDL_TG_pct	UKB	rs7773004	A	G	0.503973	0.0232485	0.00370039	5e-08
M_LDL_TG_pct	UKB	rs2251825	G	C	0.430851	0.0206005	0.00373681	5e-08
M_LDL_TG_pct	UKB	rs115201985	A	G	0.517659	-0.0245398	0.00420364	5e-08
M_LDL_TG_pct	UKB	rs9365100	G	A	0.984149	0.0881163	0.0150297	5e-08
M_LDL_TG_pct	UKB	rs118039278	G	A	0.920499	0.0800018	0.00687528	5e-08
M_LDL_TG_pct	UKB	rs7786102	G	A	0.284261	0.0244575	0.00426899	5e-08
M_LDL_TG_pct	UKB	rs4722755	G	A	0.92029	0.0375725	0.00685927	5e-08
M_LDL_TG_pct	UKB	rs41279633	G	T	0.845039	0.0305509	0.00512641	5e-08
M_LDL_TG_pct	UKB	rs71553242	T	G	0.969492	0.0608586	0.0110661	5e-08
M_LDL_TG_pct	UKB	rs113452856	G	A	0.96824	0.0635986	0.0105708	5e-08
M_LDL_TG_pct	UKB	rs12154627	T	C	0.507054	0.0238247	0.00374715	5e-08
M_LDL_TG_pct	UKB	rs13251338	T	C	0.591169	-0.0226236	0.00390779	5e-08
M_LDL_TG_pct	UKB	rs983309	T	G	0.117857	0.0491306	0.00573745	5e-08
M_LDL_TG_pct	UKB	rs62496677	A	C	0.808468	0.032034	0.00470938	5e-08
M_LDL_TG_pct	UKB	rs150639794	A	G	0.346793	-0.0267502	0.00411429	5e-08
M_LDL_TG_pct	UKB	rs74441678	A	G	0.984402	-0.0950832	0.015252	5e-08
M_LDL_TG_pct	UKB	rs7828742	A	G	0.40054	-0.0210032	0.00380184	5e-08
M_LDL_TG_pct	UKB	rs2001845	A	G	0.299468	0.0330575	0.00404187	5e-08
M_LDL_TG_pct	UKB	rs535772	A	G	0.103953	-0.0359864	0.00611315	5e-08
M_LDL_TG_pct	UKB	rs2740488	A	C	0.734879	0.0242447	0.00421294	5e-08
M_LDL_TG_pct	UKB	rs11791611	G	A	0.63899	0.0210358	0.00385695	5e-08
M_LDL_TG_pct	UKB	rs10901256	T	C	0.743051	-0.0233649	0.00426476	5e-08
M_LDL_TG_pct	UKB	rs4746855	G	A	0.597377	0.0211525	0.00378131	5e-08
M_LDL_TG_pct	UKB	rs34820178	C	T	0.753533	0.0287631	0.0043147	5e-08
M_LDL_TG_pct	UKB	rs198457	C	T	0.811622	0.028984	0.004767	5e-08
M_LDL_TG_pct	UKB	rs12797706	G	A	0.765767	0.0259959	0.00440135	5e-08
M_LDL_TG_pct	UKB	rs139118317	C	T	0.988953	-0.104141	0.0184545	5e-08
M_LDL_TG_pct	UKB	rs3016353	C	T	0.718531	-0.0333026	0.00416125	5e-08
M_LDL_TG_pct	UKB	rs193108398	G	A	0.993021	-0.134093	0.0229147	5e-08
M_LDL_TG_pct	UKB	rs35816010	A	G	0.620525	0.0225751	0.00381822	5e-08
M_LDL_TG_pct	UKB	rs1265564	A	C	0.558738	-0.0231507	0.00379652	5e-08
M_LDL_TG_pct	UKB	rs147082941	G	A	0.983576	-0.121033	0.014925	5e-08
M_LDL_TG_pct	UKB	rs72737411	G	A	0.878552	0.0383072	0.00564773	5e-08
M_LDL_TG_pct	UKB	rs61999953	A	T	0.761202	-0.0257014	0.00438624	5e-08
M_LDL_TG_pct	UKB	rs2414553	G	T	0.13413	0.0718403	0.00544114	5e-08
M_LDL_TG_pct	UKB	rs12912371	T	C	0.879122	0.0892431	0.0057567	5e-08
M_LDL_TG_pct	UKB	rs12905732	G	C	0.798257	-0.199259	0.00461401	5e-08
M_LDL_TG_pct	UKB	rs72740877	G	A	0.955353	-0.24558	0.0092487	5e-08
M_LDL_TG_pct	UKB	rs77712507	G	A	0.929715	0.0407731	0.00733998	5e-08
M_LDL_TG_pct	UKB	rs9989419	A	G	0.394049	-0.0500552	0.00378041	5e-08
M_LDL_TG_pct	UKB	rs7204974	G	A	0.867955	0.0300051	0.00548487	5e-08
M_LDL_TG_pct	UKB	rs62052820	G	A	0.772899	-0.0259934	0.0044179	5e-08
M_LDL_TG_pct	UKB	rs2927331	T	C	0.344804	0.0242421	0.00392307	5e-08
M_LDL_TG_pct	UKB	rs113120414	A	G	0.942502	0.0457615	0.00820934	5e-08
M_LDL_TG_pct	UKB	rs146439891	C	T	0.981201	0.103735	0.0146279	5e-08
M_LDL_TG_pct	UKB	rs8110479	T	C	0.048363	0.05359	0.00882208	5e-08
M_LDL_TG_pct	UKB	rs117834294	C	T	0.977015	-0.0753496	0.0123078	5e-08
M_LDL_TG_pct	UKB	rs17249001	G	A	0.91096	0.0391714	0.00674784	5e-08
M_LDL_TG_pct	UKB	rs151142848	T	C	0.98136	-0.0834041	0.0140113	5e-08
M_LDL_TG_pct	UKB	rs73050566	T	A	0.989514	-0.164624	0.021483	5e-08
M_LDL_TG_pct	UKB	rs73048314	A	T	0.974357	-0.0667009	0.0120493	5e-08
M_LDL_TG_pct	UKB	rs9973286	C	G	0.865202	-0.0377201	0.00545427	5e-08
M_LDL_TG_pct	UKB	rs8113311	T	G	0.290142	0.0792861	0.00408127	5e-08
M_LDL_TG_pct	UKB	rs35194062	C	A	0.942864	0.0454031	0.00829092	5e-08
M_LDL_TG_pct	UKB	rs410852	T	C	0.676868	0.0230761	0.00402219	5e-08
M_LDL_TG_pct	UKB	rs6041735	T	C	0.346539	0.0248449	0.00390854	5e-08
M_VLDL_FC_pct	UKB	rs9438900	G	A	0.560396	0.0217581	0.00371573	5e-08
M_VLDL_FC_pct	UKB	rs12732125	C	T	0.979591	0.0743691	0.0130835	5e-08
M_VLDL_FC_pct	UKB	rs11206506	G	C	0.852699	-0.0290945	0.00520727	5e-08
M_VLDL_FC_pct	UKB	rs2479413	C	T	0.659116	0.0357666	0.00398959	5e-08
M_VLDL_FC_pct	UKB	rs137947193	A	G	0.933767	0.0422035	0.00748976	5e-08
M_VLDL_FC_pct	UKB	rs579947	T	C	0.448046	0.0225482	0.00372804	5e-08
M_VLDL_FC_pct	UKB	rs77257036	C	T	0.648015	0.0220338	0.00388821	5e-08
M_VLDL_FC_pct	UKB	rs17649913	T	C	0.780097	0.0256074	0.00446697	5e-08
M_VLDL_FC_pct	UKB	rs11122400	C	G	0.535889	-0.0260568	0.0036904	5e-08
M_VLDL_FC_pct	UKB	rs3820897	T	C	0.179805	0.0265403	0.00485316	5e-08
M_VLDL_FC_pct	UKB	rs56078519	A	G	0.959749	-0.0558259	0.00938683	5e-08
M_VLDL_FC_pct	UKB	rs72780134	G	A	0.930117	0.0429189	0.00726238	5e-08
M_VLDL_FC_pct	UKB	rs76611756	A	G	0.951365	0.0478276	0.00871822	5e-08
M_VLDL_FC_pct	UKB	rs6714780	G	A	0.943855	0.0489431	0.0082819	5e-08
M_VLDL_FC_pct	UKB	rs780090	T	C	0.0812007	-0.0493935	0.00680121	5e-08
M_VLDL_FC_pct	UKB	rs56266464	G	A	0.938988	0.0731248	0.0077567	5e-08
M_VLDL_FC_pct	UKB	rs35206901	A	G	0.817466	0.0308303	0.00477282	5e-08
M_VLDL_FC_pct	UKB	rs10439384	T	C	0.835292	-0.0274024	0.00498139	5e-08
M_VLDL_FC_pct	UKB	rs3923113	A	C	0.641992	-0.0286162	0.00384441	5e-08
M_VLDL_FC_pct	UKB	rs78058190	G	A	0.949478	0.0603792	0.00949997	5e-08
M_VLDL_FC_pct	UKB	rs6717669	T	C	0.540765	-0.0222048	0.00370519	5e-08
M_VLDL_FC_pct	UKB	rs9844972	G	C	0.928434	0.0435888	0.00727112	5e-08
M_VLDL_FC_pct	UKB	rs7662156	T	C	0.181394	0.0263657	0.00478963	5e-08
M_VLDL_FC_pct	UKB	rs12640274	G	A	0.824856	-0.0273361	0.00485836	5e-08
M_VLDL_FC_pct	UKB	rs2085724	A	C	0.367206	-0.0210047	0.0038256	5e-08
M_VLDL_FC_pct	UKB	rs30351	G	A	0.255354	0.0351698	0.00449377	5e-08
M_VLDL_FC_pct	UKB	rs4976033	A	G	0.598623	0.021314	0.00381543	5e-08
M_VLDL_FC_pct	UKB	rs7716518	T	C	0.638516	-0.0265665	0.00386402	5e-08
M_VLDL_FC_pct	UKB	rs12109048	C	T	0.882836	-0.037028	0.00574325	5e-08
M_VLDL_FC_pct	UKB	rs1465573	C	G	0.810526	0.0277947	0.00473981	5e-08
M_VLDL_FC_pct	UKB	rs1569447	G	T	0.712053	0.022562	0.00410407	5e-08
M_VLDL_FC_pct	UKB	rs7773004	A	G	0.503973	-0.0215176	0.0036857	5e-08
M_VLDL_FC_pct	UKB	rs9378248	G	A	0.657584	0.0217098	0.00390538	5e-08
M_VLDL_FC_pct	UKB	rs34330585	G	C	0.880763	-0.0313729	0.00568189	5e-08
M_VLDL_FC_pct	UKB	rs2820232	G	T	0.568833	0.020565	0.00373426	5e-08
M_VLDL_FC_pct	UKB	rs9472125	C	T	0.885388	-0.0353921	0.0060853	5e-08
M_VLDL_FC_pct	UKB	rs1936789	G	A	0.468487	0.0213481	0.0037258	5e-08
M_VLDL_FC_pct	UKB	rs5015801	A	C	0.982171	-0.0984104	0.0150349	5e-08
M_VLDL_FC_pct	UKB	rs74515649	C	T	0.983629	0.0817215	0.0147394	5e-08
M_VLDL_FC_pct	UKB	rs146534110	G	T	0.986424	-0.0939557	0.0159474	5e-08
M_VLDL_FC_pct	UKB	rs562660689	A	G	0.843865	-0.0363627	0.00507496	5e-08
M_VLDL_FC_pct	UKB	rs73596816	G	A	0.966619	-0.0676419	0.0102572	5e-08
M_VLDL_FC_pct	UKB	rs783183	G	T	0.969988	0.0595425	0.0108711	5e-08
M_VLDL_FC_pct	UKB	rs35245971	A	C	0.872829	0.0305598	0.00554695	5e-08
M_VLDL_FC_pct	UKB	rs6964767	A	C	0.599489	-0.0210004	0.00377528	5e-08
M_VLDL_FC_pct	UKB	rs12531401	T	C	0.770718	0.0271045	0.00458916	5e-08
M_VLDL_FC_pct	UKB	rs849335	T	C	0.342585	-0.0212772	0.00388718	5e-08
M_VLDL_FC_pct	UKB	rs41279633	G	T	0.845039	-0.0297906	0.00510903	5e-08
M_VLDL_FC_pct	UKB	rs71551223	A	C	0.96691	-0.0583213	0.0106139	5e-08
M_VLDL_FC_pct	UKB	rs145514318	G	C	0.97163	-0.066872	0.0118021	5e-08
M_VLDL_FC_pct	UKB	rs113452856	G	A	0.96824	-0.105429	0.010535	5e-08
M_VLDL_FC_pct	UKB	rs182118140	A	G	0.986755	-0.108884	0.016716	5e-08
M_VLDL_FC_pct	UKB	rs799158	T	C	0.043482	-0.0588695	0.00905349	5e-08
M_VLDL_FC_pct	UKB	rs12154627	T	C	0.507054	-0.024721	0.00373444	5e-08
M_VLDL_FC_pct	UKB	rs2980478	T	C	0.52469	-0.032282	0.00376954	5e-08
M_VLDL_FC_pct	UKB	rs55988273	A	G	0.635535	-0.0213362	0.00389847	5e-08
M_VLDL_FC_pct	UKB	rs139915535	A	G	0.981517	0.0921405	0.0137384	5e-08
M_VLDL_FC_pct	UKB	rs2954018	C	T	0.299546	-0.0224478	0.00403001	5e-08
M_VLDL_FC_pct	UKB	rs56077246	T	C	0.569971	-0.0209107	0.00373753	5e-08
M_VLDL_FC_pct	UKB	rs35434910	T	A	0.778715	-0.0260732	0.00446548	5e-08
M_VLDL_FC_pct	UKB	rs7857390	A	G	0.41545	-0.0272523	0.00376857	5e-08
M_VLDL_FC_pct	UKB	rs35857370	G	A	0.725888	0.0229751	0.00414042	5e-08
M_VLDL_FC_pct	UKB	rs4746855	G	A	0.597377	-0.0233471	0.00376964	5e-08
M_VLDL_FC_pct	UKB	rs11187498	T	C	0.841094	0.0288323	0.00505289	5e-08
M_VLDL_FC_pct	UKB	rs1129555	A	G	0.276649	0.0248394	0.00413544	5e-08
M_VLDL_FC_pct	UKB	rs11601507	C	A	0.931174	-0.043175	0.0072071	5e-08
M_VLDL_FC_pct	UKB	rs56188017	G	C	0.795674	-0.0304255	0.00473922	5e-08
M_VLDL_FC_pct	UKB	rs628993	G	A	0.894573	-0.0423353	0.00629265	5e-08
M_VLDL_FC_pct	UKB	rs75766519	T	C	0.953471	0.0640182	0.00876507	5e-08
M_VLDL_FC_pct	UKB	rs35169799	C	T	0.936292	0.049922	0.00755117	5e-08
M_VLDL_FC_pct	UKB	rs12419237	T	C	0.749087	-0.0244925	0.00429548	5e-08
M_VLDL_FC_pct	UKB	rs11216048	A	G	0.865214	-0.0300432	0.0054349	5e-08
M_VLDL_FC_pct	UKB	rs74444640	C	T	0.950048	0.0913066	0.00851781	5e-08
M_VLDL_FC_pct	UKB	rs11828763	A	G	0.977012	0.118923	0.0124473	5e-08
M_VLDL_FC_pct	UKB	rs3135507	C	T	0.975012	0.0738699	0.0118699	5e-08
M_VLDL_FC_pct	UKB	rs141469619	A	G	0.989813	0.169584	0.0194679	5e-08
M_VLDL_FC_pct	UKB	rs116995028	C	T	0.986617	0.101628	0.0163192	5e-08
M_VLDL_FC_pct	UKB	rs7133280	A	G	0.464297	0.0203524	0.00371175	5e-08
M_VLDL_FC_pct	UKB	rs17399284	G	A	0.776548	-0.0245753	0.004429	5e-08
M_VLDL_FC_pct	UKB	rs7958371	T	A	0.653326	-0.0236161	0.00387589	5e-08
M_VLDL_FC_pct	UKB	rs11065822	G	T	0.646571	0.0226494	0.00396841	5e-08
M_VLDL_FC_pct	UKB	rs1920792	T	C	0.520994	0.0237112	0.0036998	5e-08
M_VLDL_FC_pct	UKB	rs2510885	G	C	0.214346	0.0254016	0.00451235	5e-08
M_VLDL_FC_pct	UKB	rs147082941	G	A	0.983576	0.083367	0.0149273	5e-08
M_VLDL_FC_pct	UKB	rs12906488	A	G	0.951846	-0.0513444	0.0086284	5e-08
M_VLDL_FC_pct	UKB	rs202001522	G	A	0.976324	0.0797231	0.013956	5e-08
M_VLDL_FC_pct	UKB	rs145347194	T	C	0.905305	-0.0655508	0.00656021	5e-08
M_VLDL_FC_pct	UKB	rs117901517	T	C	0.910756	0.0440926	0.00710153	5e-08
M_VLDL_FC_pct	UKB	rs7163052	C	G	0.47878	0.0423434	0.00380604	5e-08
M_VLDL_FC_pct	UKB	rs537141601	C	T	0.6315	-0.0238878	0.00431438	5e-08
M_VLDL_FC_pct	UKB	rs4583235	G	A	0.896457	-0.0339568	0.0060805	5e-08
M_VLDL_FC_pct	UKB	rs9989419	A	G	0.394049	0.0366196	0.00377034	5e-08
M_VLDL_FC_pct	UKB	rs889399	C	G	0.588399	-0.0209191	0.00376741	5e-08
M_VLDL_FC_pct	UKB	rs2927331	T	C	0.344804	-0.0238656	0.00391262	5e-08
M_VLDL_FC_pct	UKB	rs7189295	G	A	0.422546	0.0210805	0.00375319	5e-08
M_VLDL_FC_pct	UKB	rs150028451	G	A	0.929338	0.0401	0.00726226	5e-08
M_VLDL_FC_pct	UKB	rs704	G	A	0.522828	-0.022653	0.00369304	5e-08
M_VLDL_FC_pct	UKB	rs75543966	G	C	0.986238	0.100338	0.0159869	5e-08
M_VLDL_FC_pct	UKB	rs77089224	C	A	0.919933	0.0412213	0.00693367	5e-08
M_VLDL_FC_pct	UKB	rs139381492	T	C	0.990694	-0.1242	0.0209816	5e-08
M_VLDL_FC_pct	UKB	rs2885404	T	C	0.259409	-0.0238443	0.00421381	5e-08
M_VLDL_FC_pct	UKB	rs113120414	A	G	0.942502	-0.0795151	0.00818441	5e-08
M_VLDL_FC_pct	UKB	rs74172676	G	A	0.77993	-0.0253008	0.004476	5e-08
M_VLDL_FC_pct	UKB	rs79366941	A	G	0.910707	-0.0399202	0.00663443	5e-08
M_VLDL_FC_pct	UKB	rs11542916	G	A	0.936633	0.0521467	0.00756551	5e-08
M_VLDL_FC_pct	UKB	rs144624209	G	A	0.936043	0.0438123	0.00767544	5e-08
M_VLDL_FC_pct	UKB	rs8111456	A	G	0.652012	-0.0211773	0.00388064	5e-08
M_VLDL_FC_pct	UKB	rs56113850	T	C	0.420481	-0.0207528	0.00372758	5e-08
M_VLDL_FC_pct	UKB	rs141116769	C	G	0.979582	0.0800877	0.0137262	5e-08
M_VLDL_FC_pct	UKB	rs73050566	T	A	0.989514	0.121859	0.0214366	5e-08
M_VLDL_FC_pct	UKB	rs11540085	C	T	0.979079	0.0868776	0.0133065	5e-08
M_VLDL_FC_pct	UKB	rs9973305	C	T	0.864297	0.0317642	0.00543031	5e-08
M_VLDL_FC_pct	UKB	rs11667253	C	T	0.297046	-0.0617679	0.0040442	5e-08
M_VLDL_FC_pct	UKB	rs78592970	G	T	0.856444	0.0559865	0.00550526	5e-08
M_VLDL_FC_pct	UKB	rs2618568	C	A	0.385236	0.0316479	0.00381226	5e-08
M_VLDL_FC_pct	UKB	rs6073740	G	A	0.795435	0.0251894	0.00459396	5e-08
M_VLDL_FC_pct	UKB	rs139066754	C	A	0.889178	0.0413621	0.00587566	5e-08
M_VLDL_FC_pct	UKB	rs6074009	C	T	0.801336	0.0337148	0.00462994	5e-08
M_VLDL_PL_pct	UKB	rs9438900	G	A	0.560396	0.0226132	0.00372225	5e-08
M_VLDL_PL_pct	UKB	rs11580527	G	A	0.988852	0.104835	0.0184499	5e-08
M_VLDL_PL_pct	UKB	rs7552841	C	T	0.623409	-0.0222661	0.00393595	5e-08
M_VLDL_PL_pct	UKB	rs505151	G	A	0.032518	0.0574274	0.0103929	5e-08
M_VLDL_PL_pct	UKB	rs137947193	A	G	0.933767	0.0412816	0.0075029	5e-08
M_VLDL_PL_pct	UKB	rs579947	T	C	0.448046	0.0247721	0.00373458	5e-08
M_VLDL_PL_pct	UKB	rs140584594	A	G	0.271045	0.0270664	0.00413628	5e-08
M_VLDL_PL_pct	UKB	rs77257036	C	T	0.648015	0.0229435	0.00389503	5e-08
M_VLDL_PL_pct	UKB	rs6682862	G	A	0.831616	0.0270575	0.00495351	5e-08
M_VLDL_PL_pct	UKB	rs7543050	C	G	0.200122	-0.030743	0.00462369	5e-08
M_VLDL_PL_pct	UKB	rs1872059	T	C	0.47665	-0.0206834	0.00370415	5e-08
M_VLDL_PL_pct	UKB	rs10178381	A	T	0.915392	0.0396422	0.00665904	5e-08
M_VLDL_PL_pct	UKB	rs531593	A	G	0.935054	0.0428611	0.00762613	5e-08
M_VLDL_PL_pct	UKB	rs1275541	A	G	0.302692	0.028645	0.00403895	5e-08
M_VLDL_PL_pct	UKB	rs56266464	G	A	0.938988	0.0804516	0.00777101	5e-08
M_VLDL_PL_pct	UKB	rs35206901	A	G	0.817466	0.0308908	0.00478162	5e-08
M_VLDL_PL_pct	UKB	rs7562734	G	C	0.676523	0.0220356	0.00396504	5e-08
M_VLDL_PL_pct	UKB	rs1534099	A	G	0.595087	-0.0206229	0.00376427	5e-08
M_VLDL_PL_pct	UKB	rs10184004	C	T	0.594005	-0.0223218	0.0037629	5e-08
M_VLDL_PL_pct	UKB	rs987469	C	G	0.537482	0.0212965	0.00371757	5e-08
M_VLDL_PL_pct	UKB	rs30351	G	A	0.255354	0.0284304	0.00450127	5e-08
M_VLDL_PL_pct	UKB	rs4072296	T	C	0.459847	-0.0230326	0.00383411	5e-08
M_VLDL_PL_pct	UKB	rs77751756	A	G	0.967622	-0.0572524	0.0104586	5e-08
M_VLDL_PL_pct	UKB	rs164086	A	G	0.447506	-0.0214945	0.00371761	5e-08
M_VLDL_PL_pct	UKB	rs1650507	G	A	0.77997	0.0248765	0.00451405	5e-08
M_VLDL_PL_pct	UKB	rs1569447	G	T	0.712053	0.0247151	0.00411288	5e-08
M_VLDL_PL_pct	UKB	rs2517671	A	G	0.579979	-0.0208323	0.00373545	5e-08
M_VLDL_PL_pct	UKB	rs9268399	G	A	0.629995	0.0234842	0.00383003	5e-08
M_VLDL_PL_pct	UKB	rs12525532	C	T	0.63168	0.0211965	0.00386145	5e-08
M_VLDL_PL_pct	UKB	rs2146324	A	C	0.263873	0.0252928	0.00422081	5e-08
M_VLDL_PL_pct	UKB	rs577721086	T	C	0.950284	0.0482612	0.00862808	5e-08
M_VLDL_PL_pct	UKB	rs9365100	G	A	0.984149	-0.113921	0.0150021	5e-08
M_VLDL_PL_pct	UKB	rs74515649	C	T	0.983629	0.0829442	0.014771	5e-08
M_VLDL_PL_pct	UKB	rs118039278	G	A	0.920499	-0.139279	0.00686267	5e-08
M_VLDL_PL_pct	UKB	rs73596816	G	A	0.966619	-0.0568274	0.0102792	5e-08
M_VLDL_PL_pct	UKB	rs10264122	T	C	0.396965	0.0213063	0.00380275	5e-08
M_VLDL_PL_pct	UKB	rs6461563	G	T	0.630061	-0.0219888	0.00384496	5e-08
M_VLDL_PL_pct	UKB	rs2011813	G	C	0.496616	-0.0205846	0.00370886	5e-08
M_VLDL_PL_pct	UKB	rs17729097	A	G	0.641245	-0.028335	0.00390549	5e-08
M_VLDL_PL_pct	UKB	rs2072183	G	C	0.777002	-0.0251023	0.00443357	5e-08
M_VLDL_PL_pct	UKB	rs36104871	G	T	0.969971	-0.0621322	0.0110697	5e-08
M_VLDL_PL_pct	UKB	rs6966347	T	C	0.92127	-0.0486111	0.00687712	5e-08
M_VLDL_PL_pct	UKB	rs563211591	C	A	0.98051	-0.0824252	0.0138972	5e-08
M_VLDL_PL_pct	UKB	rs2980478	T	C	0.52469	-0.0293392	0.00377701	5e-08
M_VLDL_PL_pct	UKB	rs11778257	T	A	0.698849	-0.0221484	0.00404903	5e-08
M_VLDL_PL_pct	UKB	rs276	T	C	0.980971	0.0762476	0.0137697	5e-08
M_VLDL_PL_pct	UKB	rs6558407	C	T	0.575459	-0.0206134	0.00374035	5e-08
M_VLDL_PL_pct	UKB	rs11244006	G	A	0.967422	0.0580254	0.0105925	5e-08
M_VLDL_PL_pct	UKB	rs11244051	G	A	0.977615	-0.0784176	0.0137497	5e-08
M_VLDL_PL_pct	UKB	rs3812573	C	T	0.5831	0.0207762	0.00374945	5e-08
M_VLDL_PL_pct	UKB	rs4746855	G	A	0.597377	-0.0219489	0.00377554	5e-08
M_VLDL_PL_pct	UKB	rs1414929	A	T	0.806042	0.0266038	0.00470112	5e-08
M_VLDL_PL_pct	UKB	rs1129555	A	G	0.276649	0.0229743	0.00414192	5e-08
M_VLDL_PL_pct	UKB	rs11248326	C	T	0.435364	-0.0209077	0.00382118	5e-08
M_VLDL_PL_pct	UKB	rs11601507	C	A	0.931174	-0.046157	0.00722262	5e-08
M_VLDL_PL_pct	UKB	rs198457	C	T	0.811622	-0.0293	0.00476174	5e-08
M_VLDL_PL_pct	UKB	rs575479	T	G	0.509714	-0.0211716	0.00370105	5e-08
M_VLDL_PL_pct	UKB	rs523549	A	G	0.415627	0.0212767	0.00381571	5e-08
M_VLDL_PL_pct	UKB	rs11216109	C	G	0.792399	0.0291034	0.0045708	5e-08
M_VLDL_PL_pct	UKB	rs76970536	G	A	0.9276	-0.0402587	0.0071528	5e-08
M_VLDL_PL_pct	UKB	rs2170640	T	C	0.594025	-0.0253496	0.00378219	5e-08
M_VLDL_PL_pct	UKB	rs1265564	A	C	0.558738	0.0208554	0.00379095	5e-08
M_VLDL_PL_pct	UKB	rs11065359	G	A	0.336609	0.0331224	0.00393988	5e-08
M_VLDL_PL_pct	UKB	rs642895	C	T	0.872899	-0.0305272	0.00556255	5e-08
M_VLDL_PL_pct	UKB	rs28929474	C	T	0.980312	-0.0756787	0.0133433	5e-08
M_VLDL_PL_pct	UKB	rs149492745	C	T	0.977621	0.0858797	0.01303	5e-08
M_VLDL_PL_pct	UKB	rs17240566	G	A	0.417193	0.0231297	0.00378563	5e-08
M_VLDL_PL_pct	UKB	rs55966152	A	G	0.825228	0.0562032	0.00488805	5e-08
M_VLDL_PL_pct	UKB	rs8037865	T	C	0.747055	0.0257257	0.00427703	5e-08
M_VLDL_PL_pct	UKB	rs12708454	A	C	0.68466	-0.0759487	0.00400798	5e-08
M_VLDL_PL_pct	UKB	rs62001848	C	A	0.976332	-0.0680415	0.0123646	5e-08
M_VLDL_PL_pct	UKB	rs6498525	A	G	0.606918	-0.0262101	0.00438765	5e-08
M_VLDL_PL_pct	UKB	rs77712507	G	A	0.929715	-0.0537757	0.00732936	5e-08
M_VLDL_PL_pct	UKB	rs2010501	A	G	0.684552	-0.0228497	0.0040175	5e-08
M_VLDL_PL_pct	UKB	rs12720917	T	C	0.851601	0.0328325	0.00548123	5e-08
M_VLDL_PL_pct	UKB	rs12924886	A	T	0.811121	-0.0258256	0.00473034	5e-08
M_VLDL_PL_pct	UKB	rs1471379	T	C	0.379932	-0.0209614	0.00381541	5e-08
M_VLDL_PL_pct	UKB	rs704	G	A	0.522828	-0.0206798	0.0036991	5e-08
M_VLDL_PL_pct	UKB	rs75543966	G	C	0.986238	0.0985794	0.0160132	5e-08
M_VLDL_PL_pct	UKB	rs77089224	C	A	0.919933	0.0455008	0.00694504	5e-08
M_VLDL_PL_pct	UKB	rs2740760	A	G	0.424339	-0.021412	0.00374817	5e-08
M_VLDL_PL_pct	UKB	rs139060482	G	A	0.977684	-0.0761358	0.0134965	5e-08
M_VLDL_PL_pct	UKB	rs6501468	T	C	0.228655	-0.0258708	0.00441791	5e-08
M_VLDL_PL_pct	UKB	rs4147990	C	T	0.930066	-0.0471055	0.00808555	5e-08
M_VLDL_PL_pct	UKB	rs2376584	G	A	0.591605	-0.022179	0.00380249	5e-08
M_VLDL_PL_pct	UKB	rs116843064	G	A	0.980731	-0.0847785	0.0134127	5e-08
M_VLDL_PL_pct	UKB	rs45518133	C	T	0.987174	0.115311	0.0163391	5e-08
M_VLDL_PL_pct	UKB	rs8110479	T	C	0.048363	-0.0802917	0.00881551	5e-08
M_VLDL_PL_pct	UKB	rs111624648	G	A	0.985026	0.109955	0.0153765	5e-08
M_VLDL_PL_pct	UKB	rs73013176	T	C	0.988507	0.139625	0.0175753	5e-08
M_VLDL_PL_pct	UKB	rs79915079	G	A	0.974064	0.0669574	0.0116228	5e-08
M_VLDL_PL_pct	UKB	rs116959285	C	G	0.954651	-0.0705183	0.00938129	5e-08
M_VLDL_PL_pct	UKB	rs12461964	A	G	0.502531	-0.0234456	0.0036898	5e-08
M_VLDL_PL_pct	UKB	rs141116769	C	G	0.979582	0.0862221	0.0137456	5e-08
M_VLDL_PL_pct	UKB	rs73050566	T	A	0.989514	0.129219	0.021467	5e-08
M_VLDL_PL_pct	UKB	rs11540085	C	T	0.979079	0.0860979	0.0133254	5e-08
M_VLDL_PL_pct	UKB	rs9973305	C	T	0.864297	0.0347159	0.005438	5e-08
M_VLDL_PL_pct	UKB	rs11667253	C	T	0.297046	-0.0662102	0.00404993	5e-08
M_VLDL_PL_pct	UKB	rs78592970	G	T	0.856444	0.0556548	0.00551306	5e-08
M_VLDL_PL_pct	UKB	rs2618569	G	A	0.684601	0.0220294	0.00401366	5e-08
M_VLDL_PL_pct	UKB	rs6029178	G	A	0.605621	0.0225443	0.00383239	5e-08
M_VLDL_PL_pct	UKB	rs2206449	C	A	0.590118	0.0207569	0.0037642	5e-08
M_VLDL_PL_pct	UKB	rs77617917	G	A	0.921502	0.0524381	0.00686999	5e-08
S_LDL_CE_pct	UKB	rs6587970	G	A	0.436502	0.0272703	0.00381093	5e-08
S_LDL_CE_pct	UKB	rs148662400	T	C	0.972264	0.0874262	0.0114435	5e-08
S_LDL_CE_pct	UKB	rs2162277	C	T	0.124332	-0.0309174	0.00564884	5e-08
S_LDL_CE_pct	UKB	rs1434282	C	T	0.274182	-0.0231609	0.00419156	5e-08
S_LDL_CE_pct	UKB	rs11096640	C	A	0.514788	0.0224741	0.00373569	5e-08
S_LDL_CE_pct	UKB	rs79697494	C	G	0.622233	-0.0216075	0.00392916	5e-08
S_LDL_CE_pct	UKB	rs1275539	T	C	0.331821	-0.0230162	0.00403337	5e-08
S_LDL_CE_pct	UKB	rs7562296	A	G	0.0811142	0.0513022	0.00686819	5e-08
S_LDL_CE_pct	UKB	rs13409360	G	A	0.602714	0.022646	0.00381465	5e-08
S_LDL_CE_pct	UKB	rs61748245	A	T	0.331318	-0.0241061	0.00397867	5e-08
S_LDL_CE_pct	UKB	rs1047891	C	A	0.683255	0.0283075	0.00399966	5e-08
S_LDL_CE_pct	UKB	rs6818397	T	G	0.384194	0.0217096	0.00385428	5e-08
S_LDL_CE_pct	UKB	rs7661844	C	T	0.491718	0.0211791	0.00373063	5e-08
S_LDL_CE_pct	UKB	rs13125522	G	A	0.716932	-0.0241585	0.00414613	5e-08
S_LDL_CE_pct	UKB	rs3796658	G	A	0.537783	-0.0210874	0.00374797	5e-08
S_LDL_CE_pct	UKB	rs34342767	T	C	0.87664	-0.0383862	0.00577466	5e-08
S_LDL_CE_pct	UKB	rs9295474	C	G	0.687475	-0.0254837	0.00402184	5e-08
S_LDL_CE_pct	UKB	rs13191038	T	C	0.886195	0.0320101	0.00586816	5e-08
S_LDL_CE_pct	UKB	rs9264261	T	C	0.283232	-0.0253404	0.00449978	5e-08
S_LDL_CE_pct	UKB	rs200801362	T	C	0.840643	0.0389179	0.00693483	5e-08
S_LDL_CE_pct	UKB	rs34394532	G	T	0.844476	-0.0291771	0.00514018	5e-08
S_LDL_CE_pct	UKB	rs9472125	C	T	0.885388	0.0380601	0.00614748	5e-08
S_LDL_CE_pct	UKB	rs2143679	A	G	0.50666	0.0206657	0.00372823	5e-08
S_LDL_CE_pct	UKB	rs145881926	G	A	0.972199	-0.0625417	0.0114081	5e-08
S_LDL_CE_pct	UKB	rs3861397	A	G	0.666626	-0.0235075	0.00395478	5e-08
S_LDL_CE_pct	UKB	rs5015801	A	C	0.982171	0.0829596	0.0151885	5e-08
S_LDL_CE_pct	UKB	rs998075	A	G	0.533861	0.0229794	0.00375259	5e-08
S_LDL_CE_pct	UKB	rs12214416	T	A	0.954699	-0.0586901	0.00895898	5e-08
S_LDL_CE_pct	UKB	rs575905913	G	T	0.817473	0.0282547	0.00505091	5e-08
S_LDL_CE_pct	UKB	rs17706320	T	C	0.657397	0.0219757	0.00394082	5e-08
S_LDL_CE_pct	UKB	rs4722551	T	C	0.842375	0.0314718	0.00511631	5e-08
S_LDL_CE_pct	UKB	rs11763759	T	C	0.697078	0.0232672	0.00418792	5e-08
S_LDL_CE_pct	UKB	rs111970597	A	T	0.793734	0.0315558	0.00570941	5e-08
S_LDL_CE_pct	UKB	rs42132	C	T	0.814461	0.0482463	0.00498715	5e-08
S_LDL_CE_pct	UKB	rs2712230	G	A	0.234058	-0.0241176	0.00441137	5e-08
S_LDL_CE_pct	UKB	rs12154627	T	C	0.507054	0.0258508	0.00377228	5e-08
S_LDL_CE_pct	UKB	rs2980478	T	C	0.52469	0.0298696	0.0038044	5e-08
S_LDL_CE_pct	UKB	rs13266992	T	C	0.819108	-0.0351569	0.00484523	5e-08
S_LDL_CE_pct	UKB	rs55988273	A	G	0.635535	0.0260946	0.00393452	5e-08
S_LDL_CE_pct	UKB	rs3900537	T	C	0.981094	-0.0885201	0.0137279	5e-08
S_LDL_CE_pct	UKB	rs1030431	A	G	0.332421	0.0241068	0.00397413	5e-08
S_LDL_CE_pct	UKB	rs144435165	G	C	0.945157	-0.0566269	0.00920272	5e-08
S_LDL_CE_pct	UKB	rs2954018	C	T	0.299546	0.0492443	0.00406728	5e-08
S_LDL_CE_pct	UKB	rs4871624	T	G	0.712754	-0.0258951	0.00413908	5e-08
S_LDL_CE_pct	UKB	rs1475229	C	T	0.119461	0.0316346	0.00575881	5e-08
S_LDL_CE_pct	UKB	rs2740488	A	C	0.734879	0.023382	0.00424202	5e-08
S_LDL_CE_pct	UKB	rs687621	A	G	0.679604	-0.0251683	0.0040106	5e-08
S_LDL_CE_pct	UKB	rs2497346	C	T	0.68815	-0.0231501	0.00401413	5e-08
S_LDL_CE_pct	UKB	rs2269928	T	G	0.773715	-0.0273617	0.00454266	5e-08
S_LDL_CE_pct	UKB	rs116878346	T	G	0.972386	-0.0633624	0.011382	5e-08
S_LDL_CE_pct	UKB	rs7118175	C	T	0.0823501	0.0377242	0.00687083	5e-08
S_LDL_CE_pct	UKB	rs17119701	A	G	0.962811	-0.057992	0.00990939	5e-08
S_LDL_CE_pct	UKB	rs7946423	A	T	0.768196	-0.0250984	0.00445194	5e-08
S_LDL_CE_pct	UKB	rs2187125	T	G	0.813588	0.0269661	0.00482738	5e-08
S_LDL_CE_pct	UKB	rs1787692	T	G	0.45433	-0.0300349	0.00376837	5e-08
S_LDL_CE_pct	UKB	rs1784616	G	C	0.826112	-0.0378084	0.00520668	5e-08
S_LDL_CE_pct	UKB	rs3817536	T	C	0.846195	-0.0282646	0.0051811	5e-08
S_LDL_CE_pct	UKB	rs4759404	C	T	0.821012	0.0317147	0.00487215	5e-08
S_LDL_CE_pct	UKB	rs1906937	C	A	0.709278	-0.0263516	0.00414196	5e-08
S_LDL_CE_pct	UKB	rs34398108	A	G	0.355847	0.0224227	0.00408287	5e-08
S_LDL_CE_pct	UKB	rs149492745	C	T	0.977621	-0.0766189	0.0131493	5e-08
S_LDL_CE_pct	UKB	rs11645098	G	A	0.501393	-0.020287	0.00371943	5e-08
S_LDL_CE_pct	UKB	rs4074872	G	A	0.764965	-0.0261362	0.0047219	5e-08
S_LDL_CE_pct	UKB	rs3811361	G	A	0.799334	0.0255091	0.00465956	5e-08
S_LDL_CE_pct	UKB	rs9925066	G	A	0.841178	0.039578	0.00512668	5e-08
S_LDL_CE_pct	UKB	rs1138429	A	T	0.881022	-0.0552202	0.00587049	5e-08
S_LDL_CE_pct	UKB	rs11644475	A	G	0.971201	0.0679066	0.011253	5e-08
S_LDL_CE_pct	UKB	rs71387147	T	G	0.918949	-0.0418694	0.00697726	5e-08
S_LDL_CE_pct	UKB	rs12924886	A	T	0.811121	-0.0296371	0.00476769	5e-08
S_LDL_CE_pct	UKB	rs11078596	C	T	0.81856	-0.0276994	0.00481847	5e-08
S_LDL_CE_pct	UKB	rs59387776	T	A	0.945653	-0.0457619	0.00825877	5e-08
S_LDL_CE_pct	UKB	rs145947882	A	C	0.9741	-0.0669228	0.0119502	5e-08
S_LDL_CE_pct	UKB	rs1801689	A	C	0.969695	0.0664254	0.0108712	5e-08
S_LDL_CE_pct	UKB	rs80204526	C	A	0.988676	-0.175198	0.0178765	5e-08
S_LDL_CE_pct	UKB	rs539784143	T	A	0.989246	-0.11934	0.021245	5e-08
S_LDL_CE_pct	UKB	rs3744843	T	C	0.958233	-0.055837	0.00940668	5e-08
S_LDL_CE_pct	UKB	rs547387498	G	C	0.96961	0.0916792	0.0128568	5e-08
S_LDL_CE_pct	UKB	rs72996217	G	A	0.870613	0.0325809	0.00555925	5e-08
S_LDL_CE_pct	UKB	rs73006914	C	T	0.950494	0.0479964	0.00863631	5e-08
S_LDL_CE_pct	UKB	rs58895965	C	A	0.824999	-0.0269783	0.00491306	5e-08
S_LDL_CE_pct	UKB	rs62115552	A	G	0.959934	-0.0568205	0.00969625	5e-08
S_LDL_CE_pct	UKB	rs7026	C	T	0.642963	0.0236991	0.00392009	5e-08
S_LDL_CE_pct	UKB	rs59007384	G	T	0.792228	-0.0318451	0.00461105	5e-08
S_LDL_CE_pct	UKB	rs2207132	G	A	0.966015	-0.0824519	0.0102706	5e-08
S_LDL_CE_pct	UKB	rs3746592	G	C	0.900348	-0.0404472	0.006664	5e-08
S_LDL_CE_pct	UKB	rs117507111	C	T	0.976418	-0.0753512	0.0123159	5e-08
S_LDL_PL_pct	UKB	rs6587970	G	A	0.436502	-0.0242821	0.00381792	5e-08
S_LDL_PL_pct	UKB	rs148662400	T	C	0.972264	-0.0788738	0.0114645	5e-08
S_LDL_PL_pct	UKB	rs2162277	C	T	0.124332	0.0325123	0.00565919	5e-08
S_LDL_PL_pct	UKB	rs36209093	C	T	0.326998	0.0241807	0.00442328	5e-08
S_LDL_PL_pct	UKB	rs7577335	T	C	0.453338	-0.0227976	0.00376188	5e-08
S_LDL_PL_pct	UKB	rs145400326	T	C	0.954394	-0.0773754	0.00909469	5e-08
S_LDL_PL_pct	UKB	rs72808908	C	T	0.859875	-0.0340184	0.00552246	5e-08
S_LDL_PL_pct	UKB	rs149996558	A	G	0.747219	-0.037454	0.00457901	5e-08
S_LDL_PL_pct	UKB	rs13409360	G	A	0.602714	-0.0220159	0.00382115	5e-08
S_LDL_PL_pct	UKB	rs11895467	T	G	0.378835	0.0212549	0.00387252	5e-08
S_LDL_PL_pct	UKB	rs1047891	C	A	0.683255	-0.0303205	0.00400648	5e-08
S_LDL_PL_pct	UKB	rs2943646	A	G	0.352906	0.0212895	0.00389864	5e-08
S_LDL_PL_pct	UKB	rs6793835	G	A	0.73672	0.0233029	0.00426761	5e-08
S_LDL_PL_pct	UKB	rs57912727	A	C	0.864225	0.030353	0.00547709	5e-08
S_LDL_PL_pct	UKB	rs6818397	T	G	0.384194	-0.0225726	0.00386078	5e-08
S_LDL_PL_pct	UKB	rs7661844	C	T	0.491718	-0.020525	0.00373692	5e-08
S_LDL_PL_pct	UKB	rs66681228	T	A	0.716321	0.0228377	0.00414898	5e-08
S_LDL_PL_pct	UKB	rs3796658	G	A	0.537783	0.0231292	0.00375429	5e-08
S_LDL_PL_pct	UKB	rs30351	G	A	0.255354	0.025341	0.00454473	5e-08
S_LDL_PL_pct	UKB	rs9295474	C	G	0.687475	0.0274811	0.00402888	5e-08
S_LDL_PL_pct	UKB	rs9258375	A	G	0.874265	-0.0319856	0.00577107	5e-08
S_LDL_PL_pct	UKB	rs9264261	T	C	0.283232	0.024725	0.00450765	5e-08
S_LDL_PL_pct	UKB	rs9472125	C	T	0.885388	-0.0389311	0.00615824	5e-08
S_LDL_PL_pct	UKB	rs9388521	T	C	0.506396	-0.0203754	0.00373296	5e-08
S_LDL_PL_pct	UKB	rs141783576	G	C	0.927579	0.0519893	0.00733977	5e-08
S_LDL_PL_pct	UKB	rs3861397	A	G	0.666626	0.0225282	0.0039617	5e-08
S_LDL_PL_pct	UKB	rs9365100	G	A	0.984149	-0.124333	0.0151494	5e-08
S_LDL_PL_pct	UKB	rs80254170	A	G	0.923758	0.0388713	0.0070296	5e-08
S_LDL_PL_pct	UKB	rs79648238	A	G	0.981179	-0.0780061	0.0139669	5e-08
S_LDL_PL_pct	UKB	rs12174589	A	T	0.793941	0.0468047	0.0046803	5e-08
S_LDL_PL_pct	UKB	rs17706320	T	C	0.657397	-0.0227489	0.00394757	5e-08
S_LDL_PL_pct	UKB	rs4722551	T	C	0.842375	-0.0319453	0.00512507	5e-08
S_LDL_PL_pct	UKB	rs217401	C	A	0.557754	-0.0241869	0.00378118	5e-08
S_LDL_PL_pct	UKB	rs71553230	T	A	0.963481	-0.0652693	0.0109194	5e-08
S_LDL_PL_pct	UKB	rs572788448	A	C	0.973557	-0.0691662	0.0125081	5e-08
S_LDL_PL_pct	UKB	rs563211591	C	A	0.98051	-0.105682	0.0140375	5e-08
S_LDL_PL_pct	UKB	rs147440796	T	C	0.966851	0.0692701	0.0118584	5e-08
S_LDL_PL_pct	UKB	rs12154627	T	C	0.507054	-0.0272091	0.00377874	5e-08
S_LDL_PL_pct	UKB	rs2980478	T	C	0.52469	-0.0293631	0.0038112	5e-08
S_LDL_PL_pct	UKB	rs13266992	T	C	0.819108	0.0337323	0.00485389	5e-08
S_LDL_PL_pct	UKB	rs55988273	A	G	0.635535	-0.0263376	0.00394155	5e-08
S_LDL_PL_pct	UKB	rs3900537	T	C	0.981094	0.0808179	0.0137524	5e-08
S_LDL_PL_pct	UKB	rs1030431	A	G	0.332421	-0.0228502	0.00398123	5e-08
S_LDL_PL_pct	UKB	rs144435165	G	C	0.945157	0.0592372	0.00921917	5e-08
S_LDL_PL_pct	UKB	rs2954018	C	T	0.299546	-0.0467576	0.00407455	5e-08
S_LDL_PL_pct	UKB	rs4871624	T	G	0.712754	0.0258541	0.00414648	5e-08
S_LDL_PL_pct	UKB	rs62568184	T	G	0.892146	-0.0341188	0.00622927	5e-08
S_LDL_PL_pct	UKB	rs687621	A	G	0.679604	0.0235935	0.00401779	5e-08
S_LDL_PL_pct	UKB	rs2497349	G	T	0.693539	0.0221367	0.00405102	5e-08
S_LDL_PL_pct	UKB	rs2269928	T	G	0.773715	0.0295252	0.00455032	5e-08
S_LDL_PL_pct	UKB	rs116878346	T	G	0.972386	0.063559	0.0114012	5e-08
S_LDL_PL_pct	UKB	rs7118175	C	T	0.0823501	-0.0387196	0.00688242	5e-08
S_LDL_PL_pct	UKB	rs1108627	C	T	0.544866	0.0220123	0.00378262	5e-08
S_LDL_PL_pct	UKB	rs78062662	C	T	0.911208	-0.0402304	0.00662236	5e-08
S_LDL_PL_pct	UKB	rs12417728	A	T	0.978216	0.15504	0.0129564	5e-08
S_LDL_PL_pct	UKB	rs61905076	T	G	0.0222284	-0.220566	0.0129628	5e-08
S_LDL_PL_pct	UKB	rs12721041	C	T	0.983849	0.158855	0.0147977	5e-08
S_LDL_PL_pct	UKB	rs1241550	T	C	0.982714	0.10758	0.0143467	5e-08
S_LDL_PL_pct	UKB	rs116995028	C	T	0.986617	0.138079	0.0165131	5e-08
S_LDL_PL_pct	UKB	rs4759404	C	T	0.821012	-0.0329126	0.00488023	5e-08
S_LDL_PL_pct	UKB	rs1906937	C	A	0.709278	0.0270456	0.00414883	5e-08
S_LDL_PL_pct	UKB	rs34398108	A	G	0.355847	-0.0293947	0.00408986	5e-08
S_LDL_PL_pct	UKB	rs150844304	A	C	0.974497	0.0672911	0.0118507	5e-08
S_LDL_PL_pct	UKB	rs4074872	G	A	0.764965	0.0263078	0.00473134	5e-08
S_LDL_PL_pct	UKB	rs282225	A	G	0.0741397	0.0390571	0.00712546	5e-08
S_LDL_PL_pct	UKB	rs377275792	T	G	0.885659	-0.0359184	0.00607066	5e-08
S_LDL_PL_pct	UKB	rs1138429	A	T	0.881022	0.0472292	0.00588224	5e-08
S_LDL_PL_pct	UKB	rs4783961	G	A	0.492871	-0.0518098	0.00373215	5e-08
S_LDL_PL_pct	UKB	rs34682685	G	A	0.896776	0.0357735	0.00615079	5e-08
S_LDL_PL_pct	UKB	rs898969	A	G	0.291325	-0.0227644	0.00414395	5e-08
S_LDL_PL_pct	UKB	rs11078596	C	T	0.81856	0.0276721	0.00482689	5e-08
S_LDL_PL_pct	UKB	rs897456	A	G	0.942412	0.0451379	0.0080321	5e-08
S_LDL_PL_pct	UKB	rs145947882	A	C	0.9741	0.0659751	0.0119711	5e-08
S_LDL_PL_pct	UKB	rs1801689	A	C	0.969695	-0.0669169	0.0108902	5e-08
S_LDL_PL_pct	UKB	rs80204526	C	A	0.988676	0.143951	0.0179091	5e-08
S_LDL_PL_pct	UKB	rs8091573	T	C	0.116177	0.0408204	0.00588438	5e-08
S_LDL_PL_pct	UKB	rs11670971	C	T	0.237575	-0.024096	0.00440817	5e-08
S_LDL_PL_pct	UKB	rs547387498	G	C	0.96961	-0.0922004	0.0128813	5e-08
S_LDL_PL_pct	UKB	rs61061000	C	T	0.889726	-0.0338687	0.00598024	5e-08
S_LDL_PL_pct	UKB	rs149131600	C	T	0.825313	0.0278517	0.00492755	5e-08
S_LDL_PL_pct	UKB	rs62116778	G	T	0.961266	0.0614891	0.00967304	5e-08
S_LDL_PL_pct	UKB	rs7343130	A	G	0.439787	-0.0418312	0.00380053	5e-08
S_LDL_PL_pct	UKB	rs372642577	C	A	0.912373	-0.0563312	0.00840887	5e-08
S_LDL_PL_pct	UKB	rs660745	T	C	0.456229	0.0212422	0.00376892	5e-08
S_LDL_PL_pct	UKB	rs2207132	G	A	0.966015	0.0757875	0.0102872	5e-08
S_LDL_PL_pct	UKB	rs78852634	G	A	0.981894	0.0788498	0.014384	5e-08
S_LDL_PL_pct	UKB	rs3746592	G	C	0.900348	0.0483212	0.00667477	5e-08
S_LDL_PL_pct	UKB	rs74174966	C	T	0.942088	-0.0456853	0.00801799	5e-08
S_LDL_PL_pct	UKB	rs536134631	G	A	0.942318	0.049628	0.00900855	5e-08
S_VLDL_FC_pct	UKB	rs3093578	G	A	0.443391	-0.02059	0.00369204	5e-08
S_VLDL_FC_pct	UKB	rs79598313	C	T	0.976118	0.0668452	0.0120251	5e-08
S_VLDL_FC_pct	UKB	rs72634502	C	T	0.771756	0.0249293	0.00441485	5e-08
S_VLDL_FC_pct	UKB	rs2495504	C	T	0.280021	0.0231562	0.00408917	5e-08
S_VLDL_FC_pct	UKB	rs2495477	A	G	0.607229	0.0286732	0.00382596	5e-08
S_VLDL_FC_pct	UKB	rs624698	A	G	0.582622	-0.0323258	0.00377276	5e-08
S_VLDL_FC_pct	UKB	rs137947193	A	G	0.933767	0.0415604	0.0074499	5e-08
S_VLDL_FC_pct	UKB	rs579947	T	C	0.448046	0.0208902	0.0037082	5e-08
S_VLDL_FC_pct	UKB	rs2642438	A	G	0.295717	-0.0261952	0.00401699	5e-08
S_VLDL_FC_pct	UKB	rs11122400	C	G	0.535889	-0.0279657	0.00367075	5e-08
S_VLDL_FC_pct	UKB	rs6542674	C	T	0.133348	0.0304499	0.00544548	5e-08
S_VLDL_FC_pct	UKB	rs340623	T	C	0.592971	0.0219513	0.00373999	5e-08
S_VLDL_FC_pct	UKB	rs56296027	T	C	0.778002	-0.0524038	0.00442478	5e-08
S_VLDL_FC_pct	UKB	rs1659684	C	T	0.72241	-0.0276075	0.00411588	5e-08
S_VLDL_FC_pct	UKB	rs7562296	A	G	0.0811142	-0.0532717	0.00676194	5e-08
S_VLDL_FC_pct	UKB	rs56266464	G	A	0.938988	0.0652569	0.00771619	5e-08
S_VLDL_FC_pct	UKB	rs35206901	A	G	0.817466	0.0264021	0.0047479	5e-08
S_VLDL_FC_pct	UKB	rs11122800	A	G	0.850495	-0.028144	0.00514094	5e-08
S_VLDL_FC_pct	UKB	rs61748245	A	T	0.331318	0.0220138	0.00391712	5e-08
S_VLDL_FC_pct	UKB	rs78058190	G	A	0.949478	0.0674831	0.00945037	5e-08
S_VLDL_FC_pct	UKB	rs6717669	T	C	0.540765	-0.023518	0.00368584	5e-08
S_VLDL_FC_pct	UKB	rs9844972	G	C	0.928434	0.0446446	0.00723435	5e-08
S_VLDL_FC_pct	UKB	rs9884830	C	T	0.83008	0.0268633	0.00490033	5e-08
S_VLDL_FC_pct	UKB	rs10025494	A	G	0.781487	-0.0247535	0.00444233	5e-08
S_VLDL_FC_pct	UKB	rs12152672	C	T	0.496261	0.0201588	0.00368308	5e-08
S_VLDL_FC_pct	UKB	rs146635149	G	A	0.904129	-0.0363193	0.00627339	5e-08
S_VLDL_FC_pct	UKB	rs4374718	G	T	0.891803	-0.0347226	0.00610033	5e-08
S_VLDL_FC_pct	UKB	rs13179413	C	T	0.715855	0.0321834	0.00417201	5e-08
S_VLDL_FC_pct	UKB	rs4976033	A	G	0.598623	0.0211406	0.00379494	5e-08
S_VLDL_FC_pct	UKB	rs7716518	T	C	0.638516	-0.0224135	0.00384328	5e-08
S_VLDL_FC_pct	UKB	rs12109048	C	T	0.882836	-0.0342563	0.00571241	5e-08
S_VLDL_FC_pct	UKB	rs12234017	A	G	0.746833	-0.0246163	0.00425856	5e-08
S_VLDL_FC_pct	UKB	rs244737	G	A	0.0568531	-0.0436749	0.00794558	5e-08
S_VLDL_FC_pct	UKB	rs60810048	G	A	0.850922	-0.0288338	0.00518451	5e-08
S_VLDL_FC_pct	UKB	rs2914221	T	C	0.786444	0.0251387	0.00450563	5e-08
S_VLDL_FC_pct	UKB	rs6459450	T	C	0.693974	0.0230566	0.00399371	5e-08
S_VLDL_FC_pct	UKB	rs1408272	T	G	0.921786	0.0394021	0.00682129	5e-08
S_VLDL_FC_pct	UKB	rs34416364	G	A	0.904505	0.0385302	0.00627751	5e-08
S_VLDL_FC_pct	UKB	rs28479879	T	C	0.391509	0.0215395	0.00390073	5e-08
S_VLDL_FC_pct	UKB	rs9472125	C	T	0.885388	-0.0370313	0.00605507	5e-08
S_VLDL_FC_pct	UKB	rs72976106	C	T	0.961703	0.0525035	0.00955496	5e-08
S_VLDL_FC_pct	UKB	rs590015	G	A	0.500284	0.0215607	0.00366958	5e-08
S_VLDL_FC_pct	UKB	rs5015801	A	C	0.982171	-0.0868866	0.0149602	5e-08
S_VLDL_FC_pct	UKB	rs41265930	T	C	0.928702	0.0560743	0.00713853	5e-08
S_VLDL_FC_pct	UKB	rs1835346	A	G	0.975662	-0.0728421	0.0119783	5e-08
S_VLDL_FC_pct	UKB	rs75991907	T	A	0.985743	-0.10547	0.0161183	5e-08
S_VLDL_FC_pct	UKB	rs73081656	C	A	0.641277	-0.0211998	0.00385855	5e-08
S_VLDL_FC_pct	UKB	rs2699808	C	G	0.485065	-0.0207466	0.00367573	5e-08
S_VLDL_FC_pct	UKB	rs41279633	G	T	0.845039	-0.0291724	0.00508229	5e-08
S_VLDL_FC_pct	UKB	rs13244758	C	T	0.936642	-0.0416837	0.00763581	5e-08
S_VLDL_FC_pct	UKB	rs139392920	G	C	0.972319	-0.0731618	0.0116429	5e-08
S_VLDL_FC_pct	UKB	rs563211591	C	A	0.98051	-0.0986265	0.0138003	5e-08
S_VLDL_FC_pct	UKB	rs147440796	T	C	0.966851	0.0724969	0.0116581	5e-08
S_VLDL_FC_pct	UKB	rs12154627	T	C	0.507054	-0.0344439	0.0037149	5e-08
S_VLDL_FC_pct	UKB	rs2980478	T	C	0.52469	-0.0320855	0.00374549	5e-08
S_VLDL_FC_pct	UKB	rs2957616	C	T	0.728663	0.0225807	0.00411861	5e-08
S_VLDL_FC_pct	UKB	rs142588427	G	A	0.893889	-0.0407641	0.00607704	5e-08
S_VLDL_FC_pct	UKB	rs1441773	T	C	0.27731	-0.0242609	0.004102	5e-08
S_VLDL_FC_pct	UKB	rs112928559	C	T	0.959703	0.0610706	0.00979643	5e-08
S_VLDL_FC_pct	UKB	rs144435165	G	C	0.945157	0.0575183	0.00906023	5e-08
S_VLDL_FC_pct	UKB	rs2954018	C	T	0.299546	-0.0402514	0.0040043	5e-08
S_VLDL_FC_pct	UKB	rs11786083	G	A	0.625675	-0.0208949	0.00380454	5e-08
S_VLDL_FC_pct	UKB	rs28712486	C	A	0.769836	-0.0240758	0.00438878	5e-08
S_VLDL_FC_pct	UKB	rs13295207	C	A	0.634792	-0.0212857	0.00381954	5e-08
S_VLDL_FC_pct	UKB	rs176694	T	G	0.904526	-0.043793	0.00626186	5e-08
S_VLDL_FC_pct	UKB	rs11145986	A	G	0.7106	0.022945	0.00405494	5e-08
S_VLDL_FC_pct	UKB	rs2136580	G	A	0.686457	0.021762	0.00396789	5e-08
S_VLDL_FC_pct	UKB	rs3817482	C	T	0.235707	-0.0253955	0.00432975	5e-08
S_VLDL_FC_pct	UKB	rs76998820	T	C	0.931867	-0.0405096	0.00732747	5e-08
S_VLDL_FC_pct	UKB	rs34820178	C	T	0.753533	-0.0320108	0.00427921	5e-08
S_VLDL_FC_pct	UKB	rs12411732	G	A	0.854072	0.0287769	0.00527183	5e-08
S_VLDL_FC_pct	UKB	rs731274	G	A	0.888781	-0.0373929	0.0058491	5e-08
S_VLDL_FC_pct	UKB	rs200526320	G	A	0.822123	0.0329386	0.00572426	5e-08
S_VLDL_FC_pct	UKB	rs2453713	C	A	0.52949	-0.0216247	0.0036842	5e-08
S_VLDL_FC_pct	UKB	rs509360	A	G	0.320925	0.0477288	0.00393977	5e-08
S_VLDL_FC_pct	UKB	rs12294913	C	G	0.950767	0.0528182	0.00878057	5e-08
S_VLDL_FC_pct	UKB	rs139118317	C	T	0.988953	0.113094	0.0182943	5e-08
S_VLDL_FC_pct	UKB	rs79801428	G	A	0.873827	-0.0362734	0.00557247	5e-08
S_VLDL_FC_pct	UKB	rs61906076	C	G	0.948005	0.0829004	0.00835071	5e-08
S_VLDL_FC_pct	UKB	rs11828763	A	G	0.977012	0.150379	0.0123794	5e-08
S_VLDL_FC_pct	UKB	rs148784079	C	A	0.990551	0.191844	0.0194614	5e-08
S_VLDL_FC_pct	UKB	rs116995028	C	T	0.986617	0.137477	0.0162302	5e-08
S_VLDL_FC_pct	UKB	rs1373570	A	T	0.55957	-0.0208186	0.00370298	5e-08
S_VLDL_FC_pct	UKB	rs35816010	A	G	0.620525	-0.0219813	0.00378616	5e-08
S_VLDL_FC_pct	UKB	rs1265564	A	C	0.558738	0.024859	0.00376464	5e-08
S_VLDL_FC_pct	UKB	rs4759370	G	A	0.925231	-0.038568	0.00704582	5e-08
S_VLDL_FC_pct	UKB	rs4275659	T	C	0.284923	0.0225283	0.00409578	5e-08
S_VLDL_FC_pct	UKB	rs147082941	G	A	0.983576	0.111311	0.014858	5e-08
S_VLDL_FC_pct	UKB	rs4775039	C	G	0.535896	0.0217677	0.00389168	5e-08
S_VLDL_FC_pct	UKB	rs8026082	C	G	0.596061	0.0223163	0.00391254	5e-08
S_VLDL_FC_pct	UKB	rs12439476	G	A	0.693708	0.0223045	0.00401283	5e-08
S_VLDL_FC_pct	UKB	rs140211531	T	C	0.557066	-0.0231951	0.00405008	5e-08
S_VLDL_FC_pct	UKB	rs12446515	C	T	0.677751	0.024368	0.00394179	5e-08
S_VLDL_FC_pct	UKB	rs889399	C	G	0.588399	-0.0213066	0.00374917	5e-08
S_VLDL_FC_pct	UKB	rs9926618	T	A	0.393763	-0.0231581	0.00380809	5e-08
S_VLDL_FC_pct	UKB	rs12932649	C	T	0.780165	-0.0279067	0.0044458	5e-08
S_VLDL_FC_pct	UKB	rs55964214	G	A	0.945339	0.0452065	0.00811561	5e-08
S_VLDL_FC_pct	UKB	rs75543966	G	C	0.986238	0.108076	0.015905	5e-08
S_VLDL_FC_pct	UKB	rs7220606	A	G	0.429168	-0.0228406	0.00372637	5e-08
S_VLDL_FC_pct	UKB	rs75003668	A	G	0.966645	-0.0608389	0.0103717	5e-08
S_VLDL_FC_pct	UKB	rs113120414	A	G	0.942502	-0.0603211	0.00814245	5e-08
S_VLDL_FC_pct	UKB	rs12610987	T	C	0.401031	0.0207776	0.00375076	5e-08
S_VLDL_FC_pct	UKB	rs547387498	G	C	0.96961	-0.0803266	0.0126153	5e-08
S_VLDL_FC_pct	UKB	rs8110479	T	C	0.048363	-0.0640227	0.00874145	5e-08
S_VLDL_FC_pct	UKB	rs73013176	T	C	0.988507	0.118677	0.0174276	5e-08
S_VLDL_FC_pct	UKB	rs112159161	C	T	0.982954	0.118351	0.0144816	5e-08
S_VLDL_FC_pct	UKB	rs58495388	G	C	0.686661	-0.0245157	0.00396489	5e-08
S_VLDL_FC_pct	UKB	rs141116769	C	G	0.979582	0.0852764	0.0136301	5e-08
S_VLDL_FC_pct	UKB	rs73050566	T	A	0.989514	0.154095	0.0212867	5e-08
S_VLDL_FC_pct	UKB	rs11540085	C	T	0.979079	0.107791	0.0132134	5e-08
S_VLDL_FC_pct	UKB	rs9973305	C	T	0.864297	0.0375714	0.00539232	5e-08
S_VLDL_FC_pct	UKB	rs139326841	T	C	0.9787	-0.0906282	0.0139128	5e-08
S_VLDL_FC_pct	UKB	rs146390218	A	G	0.973949	0.249328	0.0116845	5e-08
S_VLDL_FC_pct	UKB	rs141651018	C	T	0.969835	0.104681	0.0108805	5e-08
S_VLDL_FC_pct	UKB	rs1569684	T	C	0.788322	-0.0251326	0.00453073	5e-08
S_VLDL_FC_pct	UKB	rs2143220	T	C	0.318506	-0.0228147	0.00397643	5e-08
S_VLDL_FC_pct	UKB	rs35175715	C	T	0.536683	0.0226801	0.00368493	5e-08
S_VLDL_TG_pct	UKB	rs596608	C	G	0.444178	0.0202896	0.00369998	5e-08
S_VLDL_TG_pct	UKB	rs12732125	C	T	0.979591	-0.0735881	0.0130396	5e-08
S_VLDL_TG_pct	UKB	rs11206506	G	C	0.852699	0.0326217	0.00518983	5e-08
S_VLDL_TG_pct	UKB	rs2479413	C	T	0.659116	-0.0380068	0.00397623	5e-08
S_VLDL_TG_pct	UKB	rs11206517	T	G	0.96652	0.0561839	0.0102079	5e-08
S_VLDL_TG_pct	UKB	rs13375691	C	T	0.909993	0.0380597	0.00643789	5e-08
S_VLDL_TG_pct	UKB	rs137947193	A	G	0.933767	-0.0434924	0.00746468	5e-08
S_VLDL_TG_pct	UKB	rs579947	T	C	0.448046	-0.0249083	0.00371556	5e-08
S_VLDL_TG_pct	UKB	rs113290361	G	A	0.669562	0.0215895	0.00391047	5e-08
S_VLDL_TG_pct	UKB	rs17649913	T	C	0.780097	-0.0247674	0.00445202	5e-08
S_VLDL_TG_pct	UKB	rs11122400	C	G	0.535889	0.0219035	0.00367804	5e-08
S_VLDL_TG_pct	UKB	rs6542680	C	T	0.179897	-0.0270813	0.00483441	5e-08
S_VLDL_TG_pct	UKB	rs1872059	T	C	0.47665	0.0201673	0.00368573	5e-08
S_VLDL_TG_pct	UKB	rs4296389	C	T	0.752641	0.0238099	0.00427256	5e-08
S_VLDL_TG_pct	UKB	rs1275541	A	G	0.302692	-0.0349699	0.00401888	5e-08
S_VLDL_TG_pct	UKB	rs2141371	G	A	0.305686	-0.0259612	0.00410979	5e-08
S_VLDL_TG_pct	UKB	rs56266464	G	A	0.938988	-0.0755618	0.00773238	5e-08
S_VLDL_TG_pct	UKB	rs35206901	A	G	0.817466	-0.0289181	0.00475786	5e-08
S_VLDL_TG_pct	UKB	rs12617485	G	A	0.846466	0.0280091	0.00512568	5e-08
S_VLDL_TG_pct	UKB	rs3923113	A	C	0.641992	0.0248555	0.00383236	5e-08
S_VLDL_TG_pct	UKB	rs78058190	G	A	0.949478	-0.0551428	0.0094702	5e-08
S_VLDL_TG_pct	UKB	rs4645008	T	C	0.53886	0.0201308	0.00369071	5e-08
S_VLDL_TG_pct	UKB	rs11722924	G	C	0.463181	-0.0203856	0.00369	5e-08
S_VLDL_TG_pct	UKB	rs987469	C	G	0.537482	-0.021895	0.00369876	5e-08
S_VLDL_TG_pct	UKB	rs146635149	G	A	0.904129	0.0381975	0.00628603	5e-08
S_VLDL_TG_pct	UKB	rs10028116	C	T	0.513192	0.0201214	0.00368143	5e-08
S_VLDL_TG_pct	UKB	rs6824216	C	A	0.435986	0.0212015	0.00384346	5e-08
S_VLDL_TG_pct	UKB	rs30351	G	A	0.255354	-0.0324272	0.00447852	5e-08
S_VLDL_TG_pct	UKB	rs4072296	T	C	0.459847	0.0208977	0.00381474	5e-08
S_VLDL_TG_pct	UKB	rs2914221	T	C	0.786444	-0.0248161	0.00451457	5e-08
S_VLDL_TG_pct	UKB	rs7776156	G	A	0.550861	-0.0206353	0.00372405	5e-08
S_VLDL_TG_pct	UKB	rs116009877	G	A	0.928257	-0.0409196	0.00725362	5e-08
S_VLDL_TG_pct	UKB	rs1265075	C	A	0.923767	-0.0385775	0.00693165	5e-08
S_VLDL_TG_pct	UKB	rs9268644	A	C	0.449555	-0.0208732	0.00370178	5e-08
S_VLDL_TG_pct	UKB	rs2146324	A	C	0.263873	-0.0257078	0.00419846	5e-08
S_VLDL_TG_pct	UKB	rs1936789	G	A	0.468487	-0.0217286	0.00371402	5e-08
S_VLDL_TG_pct	UKB	rs5015801	A	C	0.982171	0.0971005	0.0149874	5e-08
S_VLDL_TG_pct	UKB	rs562660689	A	G	0.843865	0.032307	0.00505891	5e-08
S_VLDL_TG_pct	UKB	rs6461563	G	T	0.630061	0.02234	0.00382556	5e-08
S_VLDL_TG_pct	UKB	rs11772101	T	C	0.58628	0.0207936	0.0037436	5e-08
S_VLDL_TG_pct	UKB	rs12672425	G	T	0.81777	-0.0277694	0.00497132	5e-08
S_VLDL_TG_pct	UKB	rs2072183	G	C	0.777002	0.0259968	0.0044112	5e-08
S_VLDL_TG_pct	UKB	rs2867561	A	T	0.716827	-0.0246437	0.00408356	5e-08
S_VLDL_TG_pct	UKB	rs139392920	G	C	0.972319	0.0737211	0.0116655	5e-08
S_VLDL_TG_pct	UKB	rs563211591	C	A	0.98051	0.0916102	0.0138271	5e-08
S_VLDL_TG_pct	UKB	rs799158	T	C	0.043482	0.065371	0.0090236	5e-08
S_VLDL_TG_pct	UKB	rs12154627	T	C	0.507054	0.0269571	0.00372212	5e-08
S_VLDL_TG_pct	UKB	rs2980478	T	C	0.52469	0.0335937	0.00375535	5e-08
S_VLDL_TG_pct	UKB	rs10085966	C	T	0.521711	0.0212539	0.00371244	5e-08
S_VLDL_TG_pct	UKB	rs150639794	A	G	0.346793	-0.0284463	0.00408661	5e-08
S_VLDL_TG_pct	UKB	rs74441678	A	G	0.984402	-0.0919363	0.0151493	5e-08
S_VLDL_TG_pct	UKB	rs2954018	C	T	0.299546	0.0263814	0.00401484	5e-08
S_VLDL_TG_pct	UKB	rs6558407	C	T	0.575459	0.0204488	0.0037189	5e-08
S_VLDL_TG_pct	UKB	rs1475229	C	T	0.119461	-0.0329588	0.00568251	5e-08
S_VLDL_TG_pct	UKB	rs2740488	A	C	0.734879	0.0234639	0.00418581	5e-08
S_VLDL_TG_pct	UKB	rs35434910	T	A	0.778715	0.0262073	0.00445038	5e-08
S_VLDL_TG_pct	UKB	rs7857390	A	G	0.41545	0.027272	0.00375583	5e-08
S_VLDL_TG_pct	UKB	rs11145750	A	G	0.539398	-0.021528	0.00373316	5e-08
S_VLDL_TG_pct	UKB	rs12262271	C	T	0.848715	0.0288395	0.00520065	5e-08
S_VLDL_TG_pct	UKB	rs7077363	A	G	0.838732	-0.0273836	0.00500889	5e-08
S_VLDL_TG_pct	UKB	rs17779355	G	A	0.931257	0.040314	0.00731381	5e-08
S_VLDL_TG_pct	UKB	rs34820178	C	T	0.753533	0.0247649	0.00428676	5e-08
S_VLDL_TG_pct	UKB	rs11601507	C	A	0.931174	0.0411289	0.00718432	5e-08
S_VLDL_TG_pct	UKB	rs74749286	G	A	0.89231	0.0331211	0.00596821	5e-08
S_VLDL_TG_pct	UKB	rs198457	C	T	0.811622	0.0280074	0.00473649	5e-08
S_VLDL_TG_pct	UKB	rs56271783	G	C	0.954544	-0.0521063	0.00893557	5e-08
S_VLDL_TG_pct	UKB	rs570920454	T	C	0.990649	-0.107122	0.0194297	5e-08
S_VLDL_TG_pct	UKB	rs78221557	G	A	0.981294	-0.0970697	0.013754	5e-08
S_VLDL_TG_pct	UKB	rs55776558	T	C	0.952327	-0.100224	0.00869187	5e-08
S_VLDL_TG_pct	UKB	rs139524394	C	T	0.990499	-0.170806	0.0194903	5e-08
S_VLDL_TG_pct	UKB	rs149137426	T	A	0.9848	-0.104519	0.0151849	5e-08
S_VLDL_TG_pct	UKB	rs2170640	T	C	0.594025	0.0217474	0.00376332	5e-08
S_VLDL_TG_pct	UKB	rs35816010	A	G	0.620525	0.0230663	0.00379359	5e-08
S_VLDL_TG_pct	UKB	rs1265564	A	C	0.558738	-0.021198	0.00377203	5e-08
S_VLDL_TG_pct	UKB	rs11065359	G	A	0.336609	-0.0219887	0.00392022	5e-08
S_VLDL_TG_pct	UKB	rs527877	C	T	0.873104	0.037193	0.00555595	5e-08
S_VLDL_TG_pct	UKB	rs147082941	G	A	0.983576	-0.0951026	0.0148851	5e-08
S_VLDL_TG_pct	UKB	rs1077835	A	G	0.779456	-0.0289768	0.00445705	5e-08
S_VLDL_TG_pct	UKB	rs7178801	A	G	0.676689	-0.0222472	0.00395676	5e-08
S_VLDL_TG_pct	UKB	rs6498525	A	G	0.606918	0.0240094	0.004365	5e-08
S_VLDL_TG_pct	UKB	rs12928598	G	A	0.756163	-0.0233531	0.00427874	5e-08
S_VLDL_TG_pct	UKB	rs1865834	A	G	0.544643	-0.0215502	0.00382877	5e-08
S_VLDL_TG_pct	UKB	rs1122390	G	T	0.235588	-0.033879	0.00437636	5e-08
S_VLDL_TG_pct	UKB	rs61738710	C	T	0.935312	0.0479111	0.00748476	5e-08
S_VLDL_TG_pct	UKB	rs12923231	C	T	0.591626	0.0204959	0.00375293	5e-08
S_VLDL_TG_pct	UKB	rs2927331	T	C	0.344804	0.0253009	0.00389717	5e-08
S_VLDL_TG_pct	UKB	rs12930850	A	G	0.462221	-0.0202586	0.00370396	5e-08
S_VLDL_TG_pct	UKB	rs241782	A	T	0.683193	-0.0217281	0.00395831	5e-08
S_VLDL_TG_pct	UKB	rs75543966	G	C	0.986238	-0.103122	0.0159328	5e-08
S_VLDL_TG_pct	UKB	rs77089224	C	A	0.919933	-0.0410609	0.00691019	5e-08
S_VLDL_TG_pct	UKB	rs12949148	T	G	0.416441	0.0215788	0.00373023	5e-08
S_VLDL_TG_pct	UKB	rs75003668	A	G	0.966645	0.0787806	0.0103899	5e-08
S_VLDL_TG_pct	UKB	rs4147990	C	T	0.930066	0.048628	0.00804498	5e-08
S_VLDL_TG_pct	UKB	rs7225449	G	A	0.497349	0.021092	0.00380596	5e-08
S_VLDL_TG_pct	UKB	rs146439891	C	T	0.981201	0.113742	0.014522	5e-08
S_VLDL_TG_pct	UKB	rs45518133	C	T	0.987174	-0.110656	0.0162329	5e-08
S_VLDL_TG_pct	UKB	rs8110479	T	C	0.048363	0.0752244	0.00875819	5e-08
S_VLDL_TG_pct	UKB	rs138920770	C	T	0.973179	-0.0629361	0.0114432	5e-08
S_VLDL_TG_pct	UKB	rs111624648	G	A	0.985026	-0.115757	0.0152766	5e-08
S_VLDL_TG_pct	UKB	rs73013176	T	C	0.988507	-0.135497	0.017461	5e-08
S_VLDL_TG_pct	UKB	rs116959285	C	G	0.954651	0.0693088	0.0093203	5e-08
S_VLDL_TG_pct	UKB	rs141116769	C	G	0.979582	-0.0901363	0.0136563	5e-08
S_VLDL_TG_pct	UKB	rs73050566	T	A	0.989514	-0.153335	0.0213275	5e-08
S_VLDL_TG_pct	UKB	rs11540085	C	T	0.979079	-0.105326	0.0132387	5e-08
S_VLDL_TG_pct	UKB	rs9973305	C	T	0.864297	-0.0398141	0.00540265	5e-08
S_VLDL_TG_pct	UKB	rs139326841	T	C	0.9787	0.100778	0.0139395	5e-08
S_VLDL_TG_pct	UKB	rs146390218	A	G	0.973949	-0.247912	0.0117069	5e-08
S_VLDL_TG_pct	UKB	rs141651018	C	T	0.969835	-0.108004	0.0109014	5e-08
S_VLDL_TG_pct	UKB	rs2618568	C	A	0.385236	-0.032357	0.00379998	5e-08
S_VLDL_TG_pct	UKB	rs6065904	G	A	0.785249	-0.0319082	0.00448049	5e-08
Sphingomyelins	UKB	rs9438900	G	A	0.560364	0.021846	0.00374261	5e-08
Sphingomyelins	UKB	rs3768321	G	T	0.80323	0.0255155	0.00467486	5e-08
Sphingomyelins	UKB	rs12117661	C	G	0.754414	0.0326541	0.0043375	5e-08
Sphingomyelins	UKB	rs2479415	C	T	0.477892	0.0216789	0.00372658	5e-08
Sphingomyelins	UKB	rs624698	A	G	0.582647	0.029773	0.0038204	5e-08
Sphingomyelins	UKB	rs4970829	G	A	0.92907	0.0456021	0.00722571	5e-08
Sphingomyelins	UKB	rs9429767	G	A	0.802287	0.0258265	0.00472527	5e-08
Sphingomyelins	UKB	rs2642438	A	G	0.295741	-0.0376867	0.00406812	5e-08
Sphingomyelins	UKB	rs4631704	C	T	0.390564	-0.0314664	0.00382927	5e-08
Sphingomyelins	UKB	rs661955	G	C	0.480515	-0.0290421	0.00375462	5e-08
Sphingomyelins	UKB	rs11895352	C	T	0.522135	0.0220363	0.00372754	5e-08
Sphingomyelins	UKB	rs13027175	G	T	0.967425	0.0639723	0.0106643	5e-08
Sphingomyelins	UKB	rs72653066	C	G	0.988709	0.0973601	0.0177035	5e-08
Sphingomyelins	UKB	rs17398765	A	G	0.924509	-0.0427814	0.00716528	5e-08
Sphingomyelins	UKB	rs2272406	A	T	0.797504	-0.0264842	0.00462923	5e-08
Sphingomyelins	UKB	rs56266464	G	A	0.939003	0.0580429	0.00781836	5e-08
Sphingomyelins	UKB	rs35206901	A	G	0.817467	0.0279287	0.00481014	5e-08
Sphingomyelins	UKB	rs2193831	C	T	0.395196	0.021265	0.00380744	5e-08
Sphingomyelins	UKB	rs12472790	G	A	0.503209	-0.0215408	0.003713	5e-08
Sphingomyelins	UKB	rs111833688	T	C	0.992509	0.122918	0.021893	5e-08
Sphingomyelins	UKB	rs3732356	G	T	0.0674914	0.0410075	0.0074736	5e-08
Sphingomyelins	UKB	rs77682405	G	T	0.944627	0.04715	0.00818392	5e-08
Sphingomyelins	UKB	rs62275880	A	T	0.740052	-0.0242284	0.00424751	5e-08
Sphingomyelins	UKB	rs969114	A	G	0.582198	0.0206689	0.00378403	5e-08
Sphingomyelins	UKB	rs1813006	G	T	0.940533	0.0481048	0.00810164	5e-08
Sphingomyelins	UKB	rs4703642	A	G	0.481682	-0.0209147	0.00373647	5e-08
Sphingomyelins	UKB	rs13167071	G	C	0.360937	-0.0223434	0.00388034	5e-08
Sphingomyelins	UKB	rs80215559	T	C	0.923829	0.0382541	0.00700677	5e-08
Sphingomyelins	UKB	rs2524096	G	T	0.576238	-0.0242347	0.00375948	5e-08
Sphingomyelins	UKB	rs9391858	A	G	0.838267	-0.0302071	0.00504106	5e-08
Sphingomyelins	UKB	rs36018387	C	T	0.894707	0.0351121	0.00608665	5e-08
Sphingomyelins	UKB	rs2063642	C	T	0.822495	0.0270782	0.00487769	5e-08
Sphingomyelins	UKB	rs7750288	A	G	0.713221	-0.0226065	0.00410619	5e-08
Sphingomyelins	UKB	rs12174589	A	T	0.793937	0.027684	0.00466099	5e-08
Sphingomyelins	UKB	rs10275585	T	C	0.481097	0.0206898	0.00373791	5e-08
Sphingomyelins	UKB	rs2723506	G	A	0.492014	0.0203491	0.00372551	5e-08
Sphingomyelins	UKB	rs4722551	T	C	0.84238	-0.0300222	0.00510161	5e-08
Sphingomyelins	UKB	rs992812	A	G	0.366625	-0.0215655	0.00385765	5e-08
Sphingomyelins	UKB	rs13251338	T	C	0.591187	0.0238205	0.00392371	5e-08
Sphingomyelins	UKB	rs983309	T	G	0.117825	-0.0563583	0.0057615	5e-08
Sphingomyelins	UKB	rs11986182	A	T	0.830911	-0.0340899	0.00501761	5e-08
Sphingomyelins	UKB	rs10092538	G	C	0.981242	0.0864167	0.0137595	5e-08
Sphingomyelins	UKB	rs1030431	A	G	0.332434	0.0271189	0.00396564	5e-08
Sphingomyelins	UKB	rs3808451	A	G	0.648881	-0.0217323	0.00390827	5e-08
Sphingomyelins	UKB	rs10808545	G	A	0.602161	-0.0218927	0.00382264	5e-08
Sphingomyelins	UKB	rs7035671	T	C	0.186818	-0.0279655	0.00478521	5e-08
Sphingomyelins	UKB	rs117953956	G	A	0.973305	0.0655514	0.0116214	5e-08
Sphingomyelins	UKB	rs2777801	C	A	0.108283	-0.0429976	0.00599212	5e-08
Sphingomyelins	UKB	rs67740686	G	A	0.886276	0.06782	0.00592567	5e-08
Sphingomyelins	UKB	rs2073826	G	T	0.563528	0.021337	0.00374668	5e-08
Sphingomyelins	UKB	rs3802548	T	A	0.760049	-0.0263252	0.00435438	5e-08
Sphingomyelins	UKB	rs10995445	A	T	0.526809	-0.0227587	0.00374253	5e-08
Sphingomyelins	UKB	rs11195826	C	T	0.73829	-0.0268223	0.00435531	5e-08
Sphingomyelins	UKB	rs55645497	T	A	0.817909	0.0281332	0.00485336	5e-08
Sphingomyelins	UKB	rs440150	G	A	0.0931639	-0.0386631	0.00644157	5e-08
Sphingomyelins	UKB	rs2071304	G	C	0.680818	0.0225757	0.00400368	5e-08
Sphingomyelins	UKB	rs11230735	C	T	0.806851	-0.0321222	0.00471769	5e-08
Sphingomyelins	UKB	rs7946679	C	T	0.907813	-0.0387839	0.00641542	5e-08
Sphingomyelins	UKB	rs17764288	G	A	0.989503	0.115149	0.0188445	5e-08
Sphingomyelins	UKB	rs147981159	G	A	0.960885	0.0573742	0.00985436	5e-08
Sphingomyelins	UKB	rs2306363	G	T	0.793367	-0.0255519	0.00459128	5e-08
Sphingomyelins	UKB	rs673335	T	C	0.840683	0.0294844	0.00508065	5e-08
Sphingomyelins	UKB	rs12721090	C	T	0.966482	-0.0567263	0.0103623	5e-08
Sphingomyelins	UKB	rs2070666	T	A	0.847923	-0.0539674	0.00521647	5e-08
Sphingomyelins	UKB	rs11218752	C	T	0.620625	-0.0221151	0.00384691	5e-08
Sphingomyelins	UKB	rs2170640	T	C	0.594011	-0.0233919	0.00380145	5e-08
Sphingomyelins	UKB	rs1265564	A	C	0.558742	0.0226769	0.0038101	5e-08
Sphingomyelins	UKB	rs11065359	G	A	0.336638	0.0270265	0.00395963	5e-08
Sphingomyelins	UKB	rs12578371	A	C	0.755463	-0.0252907	0.0044126	5e-08
Sphingomyelins	UKB	rs2494747	G	T	0.385484	0.0265532	0.00382958	5e-08
Sphingomyelins	UKB	rs17240566	G	A	0.417188	0.0233358	0.00380587	5e-08
Sphingomyelins	UKB	rs79201154	G	A	0.976491	-0.0775768	0.0122901	5e-08
Sphingomyelins	UKB	rs12910827	G	T	0.967223	-0.081158	0.0105228	5e-08
Sphingomyelins	UKB	rs78893833	A	G	0.976789	-0.0925515	0.0123268	5e-08
Sphingomyelins	UKB	rs140211531	T	C	0.557105	-0.0229235	0.00409594	5e-08
Sphingomyelins	UKB	rs77712507	G	A	0.929728	0.0483135	0.00736787	5e-08
Sphingomyelins	UKB	rs9989419	A	G	0.394095	-0.0643133	0.00379428	5e-08
Sphingomyelins	UKB	rs12443634	A	C	0.284774	-0.0270334	0.00415043	5e-08
Sphingomyelins	UKB	rs3751984	C	T	0.895483	0.0335591	0.00611483	5e-08
Sphingomyelins	UKB	rs76868109	A	C	0.966401	0.0736225	0.010293	5e-08
Sphingomyelins	UKB	rs3760372	T	C	0.316903	-0.024039	0.00400901	5e-08
Sphingomyelins	UKB	rs77542162	A	G	0.977031	-0.0829307	0.0124132	5e-08
Sphingomyelins	UKB	rs17561950	G	A	0.515655	-0.02095	0.00375291	5e-08
Sphingomyelins	UKB	rs9953300	G	A	0.98293	-0.0970149	0.0153021	5e-08
Sphingomyelins	UKB	rs12966382	C	T	0.850039	-0.0330721	0.00527732	5e-08
Sphingomyelins	UKB	rs12454370	C	A	0.609821	-0.0238044	0.00384121	5e-08
Sphingomyelins	UKB	rs116843064	G	A	0.980721	-0.0964403	0.0134982	5e-08
Sphingomyelins	UKB	rs8110479	T	C	0.048358	-0.0664764	0.00887394	5e-08
Sphingomyelins	UKB	rs117834294	C	T	0.97702	0.06893	0.0123812	5e-08
Sphingomyelins	UKB	rs73013176	T	C	0.988519	0.101639	0.0176999	5e-08
Sphingomyelins	UKB	rs56048141	C	T	0.980851	0.093887	0.0139591	5e-08
Sphingomyelins	UKB	rs8100204	G	A	0.853344	0.029343	0.00537849	5e-08
Sphingomyelins	UKB	rs62116588	C	G	0.976612	0.0828418	0.0127141	5e-08
Sphingomyelins	UKB	rs74747585	T	C	0.974839	0.0776515	0.012145	5e-08
Sphingomyelins	UKB	rs118104581	G	A	0.977803	-0.0817016	0.013483	5e-08
Sphingomyelins	UKB	rs73048351	C	A	0.989493	0.161367	0.0190073	5e-08
Sphingomyelins	UKB	rs3852856	G	A	0.806001	-0.0409257	0.00473334	5e-08
Sphingomyelins	UKB	rs146275714	G	A	0.9789	-0.112388	0.0137603	5e-08
Sphingomyelins	UKB	rs146390218	A	G	0.973951	0.157353	0.0118615	5e-08
Sphingomyelins	UKB	rs79890446	A	T	0.972397	0.125908	0.0120256	5e-08
Sphingomyelins	UKB	rs2618568	C	A	0.385236	0.021241	0.00383661	5e-08
Sphingomyelins	UKB	rs6072249	A	G	0.527918	-0.0205413	0.00372089	5e-08
Sphingomyelins	UKB	rs181884454	T	A	0.962751	0.0579922	0.0105049	5e-08
Sphingomyelins	UKB	rs6073952	G	A	0.80714	0.0522288	0.00471797	5e-08
Total_C	UKB	rs55794721	G	A	0.594795	-0.0218259	0.00378509	5e-08
Total_C	UKB	rs12117661	C	G	0.754427	0.041439	0.00434153	5e-08
Total_C	UKB	rs2479415	C	T	0.477908	0.0254522	0.00373001	5e-08
Total_C	UKB	rs4927206	G	A	0.856915	0.0318874	0.00530394	5e-08
Total_C	UKB	rs1168113	T	C	0.351875	-0.0536957	0.0038962	5e-08
Total_C	UKB	rs67429814	G	A	0.884855	0.0329268	0.00586831	5e-08
Total_C	UKB	rs2642438	A	G	0.295717	-0.0327711	0.00407175	5e-08
Total_C	UKB	rs4846917	T	C	0.205492	-0.0268853	0.00461372	5e-08
Total_C	UKB	rs487738	A	G	0.328093	-0.0230748	0.00418894	5e-08
Total_C	UKB	rs11096640	C	A	0.514788	0.0220666	0.00372943	5e-08
Total_C	UKB	rs13027716	T	G	0.969313	0.0620268	0.0109945	5e-08
Total_C	UKB	rs11124924	G	C	0.938759	0.0429202	0.00777737	5e-08
Total_C	UKB	rs1042023	G	C	0.989243	-0.102823	0.0183798	5e-08
Total_C	UKB	rs56266464	G	A	0.938988	0.0769572	0.00782432	5e-08
Total_C	UKB	rs35206901	A	G	0.817466	0.031695	0.00481443	5e-08
Total_C	UKB	rs360800	C	T	0.683889	0.0219187	0.004017	5e-08
Total_C	UKB	rs13409360	G	A	0.602714	0.0225906	0.00380826	5e-08
Total_C	UKB	rs4148791	T	A	0.346148	0.0231111	0.0039662	5e-08
Total_C	UKB	rs12472790	G	A	0.503263	-0.0233328	0.00371654	5e-08
Total_C	UKB	rs7615673	G	C	0.840829	-0.0278669	0.00510348	5e-08
Total_C	UKB	rs13108218	A	G	0.383745	0.0260134	0.00385269	5e-08
Total_C	UKB	rs4072296	T	C	0.459847	-0.0231532	0.0038577	5e-08
Total_C	UKB	rs10068033	C	T	0.926966	-0.0394197	0.00717872	5e-08
Total_C	UKB	rs7776156	G	A	0.550861	0.020785	0.00376989	5e-08
Total_C	UKB	rs80215559	T	C	0.923818	0.0394904	0.00701473	5e-08
Total_C	UKB	rs2524096	G	T	0.576296	-0.0211547	0.00376437	5e-08
Total_C	UKB	rs9391858	A	G	0.838294	-0.0401506	0.00504792	5e-08
Total_C	UKB	rs36018387	C	T	0.894703	0.034917	0.0060941	5e-08
Total_C	UKB	rs12202350	T	C	0.901444	-0.0342103	0.00625027	5e-08
Total_C	UKB	rs707771	T	C	0.393383	0.0242032	0.00384804	5e-08
Total_C	UKB	rs12701220	T	C	0.788356	0.0262387	0.00456712	5e-08
Total_C	UKB	rs836550	A	G	0.594467	-0.0216308	0.00379299	5e-08
Total_C	UKB	rs6461561	C	G	0.30733	-0.0236181	0.00405777	5e-08
Total_C	UKB	rs7798185	C	A	0.827109	-0.0270041	0.00492818	5e-08
Total_C	UKB	rs992812	A	G	0.366674	-0.0218057	0.00386334	5e-08
Total_C	UKB	rs7012637	G	A	0.526969	-0.0320092	0.00375303	5e-08
Total_C	UKB	rs7846549	G	A	0.895049	0.0401614	0.00607849	5e-08
Total_C	UKB	rs1030431	A	G	0.332421	0.0334968	0.00397151	5e-08
Total_C	UKB	rs2385114	C	T	0.514267	-0.0258846	0.0037689	5e-08
Total_C	UKB	rs75689126	T	G	0.968334	0.0608701	0.0106099	5e-08
Total_C	UKB	rs2777801	C	A	0.108299	-0.0378974	0.00599961	5e-08
Total_C	UKB	rs67740686	G	A	0.886236	0.0559055	0.0059329	5e-08
Total_C	UKB	rs4962040	A	G	0.585831	0.0206033	0.00377694	5e-08
Total_C	UKB	rs7903137	C	T	0.581291	-0.0208261	0.00377914	5e-08
Total_C	UKB	rs3802548	T	A	0.76002	-0.0244131	0.00435983	5e-08
Total_C	UKB	rs34820178	C	T	0.753533	-0.0284714	0.00433532	5e-08
Total_C	UKB	rs143208780	C	T	0.901536	-0.0353278	0.00626065	5e-08
Total_C	UKB	rs440150	G	A	0.0931434	-0.035764	0.00645288	5e-08
Total_C	UKB	rs10792318	A	G	0.751019	0.0288642	0.00430445	5e-08
Total_C	UKB	rs73487492	A	G	0.94246	0.0489743	0.00809532	5e-08
Total_C	UKB	rs17764935	G	A	0.945086	0.0513944	0.00821375	5e-08
Total_C	UKB	rs10896018	G	A	0.711217	-0.0233183	0.00412161	5e-08
Total_C	UKB	rs509728	G	C	0.960584	-0.061782	0.00965982	5e-08
Total_C	UKB	rs57232565	C	T	0.944067	-0.0586551	0.00812173	5e-08
Total_C	UKB	rs7974097	T	G	0.601637	-0.0214387	0.00381267	5e-08
Total_C	UKB	rs1265564	A	C	0.558738	0.0227364	0.00381572	5e-08
Total_C	UKB	rs11065359	G	A	0.336609	0.0296516	0.00396563	5e-08
Total_C	UKB	rs61946985	T	A	0.548141	0.0219269	0.0039417	5e-08
Total_C	UKB	rs9604494	C	A	0.706597	-0.0246215	0.00417854	5e-08
Total_C	UKB	rs2494747	G	T	0.385477	0.0219069	0.00383441	5e-08
Total_C	UKB	rs71478653	C	G	0.971131	-0.06572	0.0113677	5e-08
Total_C	UKB	rs10152355	C	A	0.548413	0.0410515	0.00388613	5e-08
Total_C	UKB	rs8192701	C	T	0.848154	0.0316686	0.00521859	5e-08
Total_C	UKB	rs11075253	C	A	0.703523	-0.0234964	0.00407159	5e-08
Total_C	UKB	rs9989419	A	G	0.394049	-0.0276865	0.00380138	5e-08
Total_C	UKB	rs12708921	G	A	0.765463	-0.0254333	0.00439145	5e-08
Total_C	UKB	rs77697917	C	T	0.971734	0.0633144	0.0112369	5e-08
Total_C	UKB	rs7220606	A	G	0.429168	-0.0291048	0.00377634	5e-08
Total_C	UKB	rs78196338	G	A	0.961012	-0.0587945	0.00970537	5e-08
Total_C	UKB	rs11657860	A	G	0.503787	-0.0207384	0.00376418	5e-08
Total_C	UKB	rs9953300	G	A	0.982926	-0.0918176	0.0153189	5e-08
Total_C	UKB	rs12966382	C	T	0.850026	-0.0300175	0.005284	5e-08
Total_C	UKB	rs11875097	G	C	0.614237	-0.0274653	0.00381365	5e-08
Total_C	UKB	rs62131902	G	A	0.860899	0.0304319	0.00541071	5e-08
Total_C	UKB	rs117834294	C	T	0.977015	0.0864601	0.0123853	5e-08
Total_C	UKB	rs73013176	T	C	0.988507	0.13128	0.0176991	5e-08
Total_C	UKB	rs4804143	C	T	0.75321	0.0261933	0.00430861	5e-08
Total_C	UKB	rs56048141	C	T	0.980848	0.104926	0.013964	5e-08
Total_C	UKB	rs72999033	C	T	0.935803	0.0695748	0.00764301	5e-08
Total_C	UKB	rs12461964	A	G	0.502531	-0.021727	0.00371579	5e-08
Total_C	UKB	rs73050566	T	A	0.989514	0.122825	0.0216182	5e-08
Total_C	UKB	rs62116612	G	C	0.972101	0.095759	0.0116564	5e-08
Total_C	UKB	rs118104581	G	A	0.977802	-0.096529	0.0134884	5e-08
Total_C	UKB	rs11540085	C	T	0.979079	0.0837454	0.0134192	5e-08
Total_C	UKB	rs12974942	A	T	0.588432	-0.0775189	0.00380045	5e-08
Total_C	UKB	rs146390218	A	G	0.973949	0.178248	0.0118665	5e-08
Total_C	UKB	rs4803787	A	T	0.0696854	0.0436869	0.0080021	5e-08
Total_C	UKB	rs2618567	G	T	0.34297	0.022312	0.00392576	5e-08
Total_C	UKB	rs2207132	G	A	0.966015	-0.0677237	0.0102534	5e-08
Total_C	UKB	rs1997833	T	C	0.699671	-0.0229709	0.0040511	5e-08
Total_C	UKB	rs147591082	A	G	0.981932	0.0812882	0.0144097	5e-08
Total_CE	UKB	rs55794721	G	A	0.594795	-0.0215815	0.00378566	5e-08
Total_CE	UKB	rs12117661	C	G	0.754427	0.0402455	0.00434219	5e-08
Total_CE	UKB	rs2479415	C	T	0.477908	0.0249808	0.00373058	5e-08
Total_CE	UKB	rs4927206	G	A	0.856915	0.0307804	0.00530474	5e-08
Total_CE	UKB	rs1168113	T	C	0.351875	-0.0501165	0.00389678	5e-08
Total_CE	UKB	rs67429814	G	A	0.884855	0.0328596	0.0058692	5e-08
Total_CE	UKB	rs2642438	A	G	0.295717	-0.033807	0.00407236	5e-08
Total_CE	UKB	rs4846917	T	C	0.205492	-0.029311	0.00461441	5e-08
Total_CE	UKB	rs487738	A	G	0.328093	-0.022882	0.00418957	5e-08
Total_CE	UKB	rs11096640	C	A	0.514788	0.0213386	0.00373015	5e-08
Total_CE	UKB	rs13027716	T	G	0.969313	0.0625856	0.0109966	5e-08
Total_CE	UKB	rs11124924	G	C	0.938759	0.0436475	0.00777887	5e-08
Total_CE	UKB	rs72653066	C	G	0.988716	0.0967897	0.0177287	5e-08
Total_CE	UKB	rs56266464	G	A	0.938988	0.0743279	0.00782583	5e-08
Total_CE	UKB	rs35206901	A	G	0.817466	0.0314469	0.00481536	5e-08
Total_CE	UKB	rs2539981	T	C	0.455492	-0.0216004	0.00374409	5e-08
Total_CE	UKB	rs13409360	G	A	0.602714	0.0219665	0.00380899	5e-08
Total_CE	UKB	rs4148791	T	A	0.346148	0.0229491	0.00396696	5e-08
Total_CE	UKB	rs12472790	G	A	0.503263	-0.0233694	0.00371726	5e-08
Total_CE	UKB	rs9843165	G	C	0.840698	-0.0281668	0.00509991	5e-08
Total_CE	UKB	rs13108218	A	G	0.383745	0.0254043	0.00385303	5e-08
Total_CE	UKB	rs115421711	A	G	0.95883	0.0516997	0.00936922	5e-08
Total_CE	UKB	rs4072296	T	C	0.459847	-0.0226324	0.00385822	5e-08
Total_CE	UKB	rs4704726	G	A	0.636502	-0.0232414	0.00388925	5e-08
Total_CE	UKB	rs6459450	T	C	0.693974	0.0223067	0.00405074	5e-08
Total_CE	UKB	rs80215559	T	C	0.923818	0.0402575	0.00701566	5e-08
Total_CE	UKB	rs2524096	G	T	0.576296	-0.0214267	0.00376487	5e-08
Total_CE	UKB	rs9391858	A	G	0.838294	-0.0387407	0.00504859	5e-08
Total_CE	UKB	rs36018387	C	T	0.894703	0.0356553	0.00609491	5e-08
Total_CE	UKB	rs8191693	G	C	0.900956	-0.0343383	0.00625737	5e-08
Total_CE	UKB	rs707771	T	C	0.393383	0.0230665	0.00384855	5e-08
Total_CE	UKB	rs12701220	T	C	0.788356	0.0256387	0.00456761	5e-08
Total_CE	UKB	rs836550	A	G	0.594467	-0.0216071	0.00379339	5e-08
Total_CE	UKB	rs6461561	C	G	0.30733	-0.0228177	0.00405821	5e-08
Total_CE	UKB	rs41279633	G	T	0.845039	-0.0318345	0.00515323	5e-08
Total_CE	UKB	rs992812	A	G	0.366674	-0.021994	0.0038637	5e-08
Total_CE	UKB	rs62493791	T	G	0.757689	-0.0252086	0.00439065	5e-08
Total_CE	UKB	rs11781511	A	G	0.114261	-0.0549267	0.00585306	5e-08
Total_CE	UKB	rs263	C	T	0.827664	-0.0276922	0.00496599	5e-08
Total_CE	UKB	rs1030431	A	G	0.332421	0.0321009	0.00397188	5e-08
Total_CE	UKB	rs2385114	C	T	0.514267	-0.0235127	0.00376925	5e-08
Total_CE	UKB	rs141057320	G	C	0.970799	0.0629746	0.0114093	5e-08
Total_CE	UKB	rs2777801	C	A	0.108299	-0.039455	0.00600021	5e-08
Total_CE	UKB	rs67740686	G	A	0.886236	0.0580808	0.0059335	5e-08
Total_CE	UKB	rs11244035	C	T	0.894688	-0.0338537	0.00606291	5e-08
Total_CE	UKB	rs3802548	T	A	0.76002	-0.0251844	0.00436034	5e-08
Total_CE	UKB	rs10822145	C	T	0.52408	-0.0210659	0.0037333	5e-08
Total_CE	UKB	rs34820178	C	T	0.753533	-0.0305496	0.00433583	5e-08
Total_CE	UKB	rs143208780	C	T	0.901536	-0.0349505	0.00626139	5e-08
Total_CE	UKB	rs440150	G	A	0.0931434	-0.0360521	0.00645352	5e-08
Total_CE	UKB	rs35184771	G	T	0.64811	0.021597	0.00389005	5e-08
Total_CE	UKB	rs198457	C	T	0.811622	-0.0263106	0.00479315	5e-08
Total_CE	UKB	rs10896018	G	A	0.711217	-0.0239548	0.00412202	5e-08
Total_CE	UKB	rs11216117	C	A	0.926564	-0.0448789	0.00713798	5e-08
Total_CE	UKB	rs75542613	G	A	0.931596	0.0429115	0.00741001	5e-08
Total_CE	UKB	rs7974097	T	G	0.601637	-0.0212383	0.00381302	5e-08
Total_CE	UKB	rs1265564	A	C	0.558738	0.023274	0.00381607	5e-08
Total_CE	UKB	rs11065359	G	A	0.336609	0.0290122	0.00396599	5e-08
Total_CE	UKB	rs61946985	T	A	0.548141	0.0218099	0.00394218	5e-08
Total_CE	UKB	rs9604494	C	A	0.706597	-0.0236776	0.00417905	5e-08
Total_CE	UKB	rs2494747	G	T	0.385477	0.0236825	0.00383483	5e-08
Total_CE	UKB	rs71478653	C	G	0.971131	-0.0652358	0.0113695	5e-08
Total_CE	UKB	rs10152355	C	A	0.548413	0.0403524	0.00388672	5e-08
Total_CE	UKB	rs8192701	C	T	0.848154	0.0302907	0.00521939	5e-08
Total_CE	UKB	rs11075253	C	A	0.703523	-0.0243353	0.00407183	5e-08
Total_CE	UKB	rs9989419	A	G	0.394049	-0.03407	0.0038016	5e-08
Total_CE	UKB	rs12708921	G	A	0.765463	-0.0244035	0.00439171	5e-08
Total_CE	UKB	rs7406661	T	C	0.795032	0.0256567	0.00468759	5e-08
Total_CE	UKB	rs145947882	A	C	0.9741	0.0708972	0.0119329	5e-08
Total_CE	UKB	rs7220606	A	G	0.429168	-0.0290003	0.00377678	5e-08
Total_CE	UKB	rs78196338	G	A	0.961012	-0.0557641	0.00970649	5e-08
Total_CE	UKB	rs55938653	C	T	0.506966	0.0215446	0.00385794	5e-08
Total_CE	UKB	rs9953300	G	A	0.982926	-0.0932828	0.0153204	5e-08
Total_CE	UKB	rs12966382	C	T	0.850026	-0.0309799	0.00528451	5e-08
Total_CE	UKB	rs11875097	G	C	0.614237	-0.0284195	0.00381402	5e-08
Total_CE	UKB	rs45518133	C	T	0.987174	0.100678	0.0164562	5e-08
Total_CE	UKB	rs11542916	G	A	0.936633	0.0568012	0.00763051	5e-08
Total_CE	UKB	rs111624648	G	A	0.985026	0.0979737	0.0154867	5e-08
Total_CE	UKB	rs73013176	T	C	0.988507	0.125479	0.0177012	5e-08
Total_CE	UKB	rs144624209	G	A	0.936043	0.0450908	0.00774138	5e-08
Total_CE	UKB	rs12461964	A	G	0.502531	-0.0205204	0.00371623	5e-08
Total_CE	UKB	rs73050566	T	A	0.989514	0.124825	0.0216208	5e-08
Total_CE	UKB	rs62116612	G	C	0.972101	0.0958962	0.0116578	5e-08
Total_CE	UKB	rs118104581	G	A	0.977802	-0.0955087	0.01349	5e-08
Total_CE	UKB	rs11540085	C	T	0.979079	0.0842477	0.0134208	5e-08
Total_CE	UKB	rs12974942	A	T	0.588432	-0.0767227	0.0038009	5e-08
Total_CE	UKB	rs372642577	C	A	0.912373	-0.0469454	0.00836455	5e-08
Total_CE	UKB	rs2618567	G	T	0.34297	0.0228667	0.0039262	5e-08
Total_CE	UKB	rs2207132	G	A	0.966015	-0.0629078	0.0102546	5e-08
Total_CE	UKB	rs1997833	T	C	0.699671	-0.0223437	0.00405155	5e-08
Total_CE	UKB	rs147591082	A	G	0.981932	0.0841483	0.0144113	5e-08
XL_VLDL_FC	UKB	rs1008529	G	A	0.265952	-0.0239488	0.00417817	5e-08
XL_VLDL_FC	UKB	rs193084249	A	G	0.97602	-0.107523	0.0122828	5e-08
XL_VLDL_FC	UKB	rs66531516	G	A	0.78931	-0.0254195	0.0045219	5e-08
XL_VLDL_FC	UKB	rs6699595	T	C	0.617413	0.0209981	0.00380351	5e-08
XL_VLDL_FC	UKB	rs6587973	A	G	0.719652	0.0242038	0.00414787	5e-08
XL_VLDL_FC	UKB	rs77907749	C	T	0.867826	0.0483388	0.00545903	5e-08
XL_VLDL_FC	UKB	rs7528419	A	G	0.778639	0.0261943	0.00443871	5e-08
XL_VLDL_FC	UKB	rs12747505	A	G	0.837953	-0.0298071	0.00499419	5e-08
XL_VLDL_FC	UKB	rs7543050	C	G	0.200122	0.028914	0.00461109	5e-08
XL_VLDL_FC	UKB	rs2144301	C	T	0.761923	-0.0245579	0.00436104	5e-08
XL_VLDL_FC	UKB	rs11895352	C	T	0.52213	0.0226044	0.00369216	5e-08
XL_VLDL_FC	UKB	rs9679195	T	C	0.0882975	-0.0435153	0.00648716	5e-08
XL_VLDL_FC	UKB	rs75319532	C	A	0.972833	0.0737443	0.0114111	5e-08
XL_VLDL_FC	UKB	rs377122620	T	G	0.886531	-0.0410999	0.00658538	5e-08
XL_VLDL_FC	UKB	rs112932070	C	T	0.976134	-0.0766167	0.0123477	5e-08
XL_VLDL_FC	UKB	rs149508352	G	A	0.976595	0.0676478	0.012349	5e-08
XL_VLDL_FC	UKB	rs4299376	G	T	0.322981	0.0261229	0.0039375	5e-08
XL_VLDL_FC	UKB	rs1406002	A	C	0.413066	-0.0208778	0.00375035	5e-08
XL_VLDL_FC	UKB	rs13409360	G	A	0.602714	0.0214284	0.00376863	5e-08
XL_VLDL_FC	UKB	rs12472920	T	C	0.407054	-0.0212202	0.00377713	5e-08
XL_VLDL_FC	UKB	rs12692751	G	A	0.615317	-0.0208197	0.00379216	5e-08
XL_VLDL_FC	UKB	rs78058190	G	A	0.949478	-0.0749827	0.00948309	5e-08
XL_VLDL_FC	UKB	rs28608995	A	T	0.795986	0.0252507	0.00456292	5e-08
XL_VLDL_FC	UKB	rs59104589	C	T	0.639904	0.0210186	0.00383848	5e-08
XL_VLDL_FC	UKB	rs307594	T	C	0.138025	0.0295229	0.00534927	5e-08
XL_VLDL_FC	UKB	rs352143	T	C	0.78624	0.0281131	0.0044893	5e-08
XL_VLDL_FC	UKB	rs34894639	C	T	0.76914	0.030827	0.00441867	5e-08
XL_VLDL_FC	UKB	rs4683440	A	G	0.467803	0.0207174	0.00371508	5e-08
XL_VLDL_FC	UKB	rs16843804	C	T	0.685782	0.0245834	0.00398086	5e-08
XL_VLDL_FC	UKB	rs4450871	A	G	0.55589	0.0231073	0.00370673	5e-08
XL_VLDL_FC	UKB	rs1912897	A	T	0.792812	-0.0273948	0.00456916	5e-08
XL_VLDL_FC	UKB	rs7661844	C	T	0.491718	0.0223767	0.00368937	5e-08
XL_VLDL_FC	UKB	rs13118477	G	A	0.608349	-0.0226368	0.00378257	5e-08
XL_VLDL_FC	UKB	rs2035816	A	G	0.915474	0.0375355	0.0066449	5e-08
XL_VLDL_FC	UKB	rs114053844	T	C	0.982739	-0.0805541	0.0144779	5e-08
XL_VLDL_FC	UKB	rs284032	G	A	0.474099	-0.0220626	0.0038866	5e-08
XL_VLDL_FC	UKB	rs11949724	G	A	0.635926	-0.0225777	0.00388281	5e-08
XL_VLDL_FC	UKB	rs4976033	A	G	0.598623	-0.0215096	0.00380911	5e-08
XL_VLDL_FC	UKB	rs1423527	C	A	0.603898	-0.0226881	0.00377452	5e-08
XL_VLDL_FC	UKB	rs12234017	A	G	0.746833	0.0247805	0.00427446	5e-08
XL_VLDL_FC	UKB	rs76019453	C	T	0.896191	0.0361431	0.00613004	5e-08
XL_VLDL_FC	UKB	rs200996509	T	A	0.205211	-0.0322161	0.00471067	5e-08
XL_VLDL_FC	UKB	rs9262549	G	C	0.325624	-0.0217276	0.00392818	5e-08
XL_VLDL_FC	UKB	rs28752924	T	C	0.554089	-0.0234962	0.00383075	5e-08
XL_VLDL_FC	UKB	rs3749946	C	A	0.940466	-0.0455493	0.00778442	5e-08
XL_VLDL_FC	UKB	rs71549281	T	C	0.908833	-0.0380709	0.00694195	5e-08
XL_VLDL_FC	UKB	rs76376137	T	G	0.948751	-0.0527643	0.00839496	5e-08
XL_VLDL_FC	UKB	rs9472125	C	T	0.885388	0.0511042	0.00607268	5e-08
XL_VLDL_FC	UKB	rs2256268	C	T	0.827727	-0.0290876	0.00490075	5e-08
XL_VLDL_FC	UKB	rs6919397	T	G	0.545998	0.0208087	0.00370108	5e-08
XL_VLDL_FC	UKB	rs4897193	G	A	0.492069	0.0279325	0.00371394	5e-08
XL_VLDL_FC	UKB	rs35194036	T	C	0.93669	-0.0418219	0.00755581	5e-08
XL_VLDL_FC	UKB	rs5015801	A	C	0.982171	0.0990764	0.0150037	5e-08
XL_VLDL_FC	UKB	rs998075	A	G	0.533861	0.0261475	0.00370693	5e-08
XL_VLDL_FC	UKB	rs146184004	C	T	0.972176	0.0700578	0.0117934	5e-08
XL_VLDL_FC	UKB	rs12214416	T	A	0.954699	-0.0618876	0.00884997	5e-08
XL_VLDL_FC	UKB	rs4410790	T	C	0.371487	-0.023477	0.00381994	5e-08
XL_VLDL_FC	UKB	rs1018954	T	A	0.558462	-0.0210896	0.00374119	5e-08
XL_VLDL_FC	UKB	rs12672425	G	T	0.81777	-0.0278493	0.00498198	5e-08
XL_VLDL_FC	UKB	rs540428	A	T	0.564556	0.0207849	0.0037727	5e-08
XL_VLDL_FC	UKB	rs36104871	G	T	0.969971	0.0629937	0.0110375	5e-08
XL_VLDL_FC	UKB	rs144744890	T	C	0.970825	0.0632994	0.0113305	5e-08
XL_VLDL_FC	UKB	rs563211591	C	A	0.98051	0.112046	0.0138567	5e-08
XL_VLDL_FC	UKB	rs147440796	T	C	0.966851	-0.071439	0.0117057	5e-08
XL_VLDL_FC	UKB	rs12154627	T	C	0.507054	0.0490042	0.00373009	5e-08
XL_VLDL_FC	UKB	rs2980478	T	C	0.52469	0.0241014	0.003757	5e-08
XL_VLDL_FC	UKB	rs13277738	C	T	0.849955	-0.0300028	0.00514994	5e-08
XL_VLDL_FC	UKB	rs111716216	C	T	0.793708	0.0289789	0.00456982	5e-08
XL_VLDL_FC	UKB	rs717834	T	C	0.57206	-0.0204389	0.00372621	5e-08
XL_VLDL_FC	UKB	rs76423146	C	T	0.972028	-0.15564	0.0112085	5e-08
XL_VLDL_FC	UKB	rs150564454	G	A	0.988391	0.10966	0.0178572	5e-08
XL_VLDL_FC	UKB	rs1030431	A	G	0.332421	0.028722	0.00392462	5e-08
XL_VLDL_FC	UKB	rs10093418	A	G	0.892177	-0.0341607	0.00597744	5e-08
XL_VLDL_FC	UKB	rs2737206	T	C	0.440823	0.0204427	0.00372427	5e-08
XL_VLDL_FC	UKB	rs144435165	G	C	0.945157	-0.0833107	0.00908807	5e-08
XL_VLDL_FC	UKB	rs2954018	C	T	0.299546	0.066688	0.00401661	5e-08
XL_VLDL_FC	UKB	rs4871624	T	G	0.712754	-0.0317534	0.00408752	5e-08
XL_VLDL_FC	UKB	rs6559744	G	A	0.744313	0.0232424	0.00424193	5e-08
XL_VLDL_FC	UKB	rs62565259	C	T	0.827719	0.0285183	0.00491984	5e-08
XL_VLDL_FC	UKB	rs4746855	G	A	0.597377	0.0226306	0.00376419	5e-08
XL_VLDL_FC	UKB	rs2497346	C	T	0.68815	-0.0219898	0.00397065	5e-08
XL_VLDL_FC	UKB	rs10786114	C	T	0.124453	0.0361202	0.00559454	5e-08
XL_VLDL_FC	UKB	rs61883843	T	C	0.936138	0.0425662	0.0075881	5e-08
XL_VLDL_FC	UKB	rs174528	T	C	0.621288	-0.0348362	0.00381237	5e-08
XL_VLDL_FC	UKB	rs2509962	T	C	0.531318	-0.0208404	0.00374214	5e-08
XL_VLDL_FC	UKB	rs618138	G	A	0.824363	-0.0270675	0.00484552	5e-08
XL_VLDL_FC	UKB	rs6589544	C	T	0.97323	-0.0709393	0.0115462	5e-08
XL_VLDL_FC	UKB	rs61362984	A	G	0.621382	0.0255609	0.00381804	5e-08
XL_VLDL_FC	UKB	rs114594921	T	C	0.98094	-0.0786001	0.0134229	5e-08
XL_VLDL_FC	UKB	rs61904859	C	T	0.966008	-0.0589119	0.010318	5e-08
XL_VLDL_FC	UKB	rs139524394	C	T	0.990499	-0.250492	0.0195286	5e-08
XL_VLDL_FC	UKB	rs116886525	C	T	0.990676	-0.146914	0.0194864	5e-08
XL_VLDL_FC	UKB	rs76895963	T	G	0.979772	0.081608	0.0144749	5e-08
XL_VLDL_FC	UKB	rs1373570	A	T	0.55957	0.0247253	0.00371907	5e-08
XL_VLDL_FC	UKB	rs7310959	G	A	0.897352	-0.0355462	0.00608269	5e-08
XL_VLDL_FC	UKB	rs11172134	T	A	0.7972	0.0328735	0.00459419	5e-08
XL_VLDL_FC	UKB	rs12314700	A	T	0.814688	-0.0269529	0.00475926	5e-08
XL_VLDL_FC	UKB	rs2264433	A	G	0.400543	0.0215174	0.00377679	5e-08
XL_VLDL_FC	UKB	rs12369137	A	T	0.496934	0.0267171	0.00405246	5e-08
XL_VLDL_FC	UKB	rs11057457	T	C	0.778861	-0.0270459	0.00446466	5e-08
XL_VLDL_FC	UKB	rs6602893	G	A	0.628178	-0.0215803	0.00386081	5e-08
XL_VLDL_FC	UKB	rs147082941	G	A	0.983576	-0.0816112	0.0149193	5e-08
XL_VLDL_FC	UKB	rs28539993	C	T	0.576915	0.024216	0.00374544	5e-08
XL_VLDL_FC	UKB	rs77927814	T	C	0.701534	-0.0224778	0.00403337	5e-08
XL_VLDL_FC	UKB	rs11649088	C	T	0.717311	0.0247491	0.00410889	5e-08
XL_VLDL_FC	UKB	rs36229787	A	C	0.755587	-0.0273753	0.00441195	5e-08
XL_VLDL_FC	UKB	rs5883	C	T	0.947129	0.0459484	0.00824046	5e-08
XL_VLDL_FC	UKB	rs12373065	T	A	0.8763	0.0321879	0.00560404	5e-08
XL_VLDL_FC	UKB	rs17667639	C	G	0.871977	-0.0332177	0.00551235	5e-08
XL_VLDL_FC	UKB	rs9921731	G	C	0.392877	0.0227587	0.00377389	5e-08
XL_VLDL_FC	UKB	rs897456	A	G	0.942412	-0.0456815	0.00793156	5e-08
XL_VLDL_FC	UKB	rs76868109	A	C	0.966409	-0.0927607	0.0102117	5e-08
XL_VLDL_FC	UKB	rs2107634	A	G	0.450356	0.0204014	0.00371783	5e-08
XL_VLDL_FC	UKB	rs75003668	A	G	0.966645	0.0609526	0.0104137	5e-08
XL_VLDL_FC	UKB	rs7218014	T	C	0.80189	-0.0295565	0.00464483	5e-08
XL_VLDL_FC	UKB	rs2292645	T	C	0.750446	-0.0235879	0.00427494	5e-08
XL_VLDL_FC	UKB	rs4940927	A	G	0.265203	0.0231919	0.00419337	5e-08
XL_VLDL_FC	UKB	rs11670971	C	T	0.237575	0.0297906	0.00435459	5e-08
XL_VLDL_FC	UKB	rs547387498	G	C	0.96961	0.103766	0.0127247	5e-08
XL_VLDL_FC	UKB	rs2913982	A	G	0.189127	0.0272875	0.00475851	5e-08
XL_VLDL_FC	UKB	rs5742911	A	G	0.691248	0.0222966	0.00401405	5e-08
XL_VLDL_FC	UKB	rs56237989	G	T	0.498675	0.0241789	0.00370324	5e-08
XL_VLDL_FC	UKB	rs28399607	T	C	0.941459	-0.059365	0.00835561	5e-08
XL_VLDL_FC	UKB	rs528070791	A	G	0.985706	-0.0945433	0.0164709	5e-08
XL_VLDL_FC	UKB	rs117264457	G	A	0.976035	0.0715769	0.0120556	5e-08
XL_VLDL_FC	UKB	rs838133	A	G	0.449987	0.0217234	0.0038212	5e-08
XL_VLDL_FC	UKB	rs2207132	G	A	0.966015	-0.0822694	0.0101655	5e-08
XL_VLDL_FC	UKB	rs6018151	C	T	0.474563	0.020878	0.00372365	5e-08
XL_VLDL_FC	UKB	rs6090040	A	C	0.479446	0.0221486	0.0037157	5e-08
XL_VLDL_FC	UKB	rs133015	C	G	0.559719	0.0204777	0.00373046	5e-08
XL_VLDL_FC	UKB	rs34346867	T	C	0.627591	-0.0210599	0.00382627	5e-08
XL_VLDL_FC	UKB	rs4253766	C	T	0.888786	-0.0327692	0.00587216	5e-08
XL_VLDL_L	UKB	rs1008529	G	A	0.265952	-0.0235944	0.00417585	5e-08
XL_VLDL_L	UKB	rs193084249	A	G	0.97602	-0.106014	0.012276	5e-08
XL_VLDL_L	UKB	rs112646560	C	T	0.781436	-0.0253275	0.004492	5e-08
XL_VLDL_L	UKB	rs6588512	A	G	0.496694	0.024896	0.00368607	5e-08
XL_VLDL_L	UKB	rs12145455	T	C	0.905096	0.046831	0.00628538	5e-08
XL_VLDL_L	UKB	rs56120442	G	C	0.973825	0.0660124	0.0118356	5e-08
XL_VLDL_L	UKB	rs1002926	C	T	0.801492	-0.0251923	0.00461863	5e-08
XL_VLDL_L	UKB	rs12747505	A	G	0.837953	-0.0298354	0.00499143	5e-08
XL_VLDL_L	UKB	rs7543050	C	G	0.200122	0.0324287	0.00460854	5e-08
XL_VLDL_L	UKB	rs2144301	C	T	0.761923	-0.0260691	0.00435862	5e-08
XL_VLDL_L	UKB	rs11895352	C	T	0.52213	0.0214038	0.00368981	5e-08
XL_VLDL_L	UKB	rs9679195	T	C	0.0882975	-0.0419163	0.00648304	5e-08
XL_VLDL_L	UKB	rs79697494	C	G	0.622233	-0.0218346	0.0038793	5e-08
XL_VLDL_L	UKB	rs10207315	G	T	0.751211	-0.0346551	0.00425897	5e-08
XL_VLDL_L	UKB	rs7596471	A	C	0.339455	-0.0281607	0.00393462	5e-08
XL_VLDL_L	UKB	rs72817538	G	A	0.907248	-0.043607	0.0063394	5e-08
XL_VLDL_L	UKB	rs17326656	G	T	0.763145	-0.0256499	0.0043527	5e-08
XL_VLDL_L	UKB	rs13409360	G	A	0.602714	0.0207123	0.00376624	5e-08
XL_VLDL_L	UKB	rs12472920	T	C	0.407054	-0.0226463	0.00377474	5e-08
XL_VLDL_L	UKB	rs12692751	G	A	0.615317	-0.0221505	0.00378975	5e-08
XL_VLDL_L	UKB	rs78058190	G	A	0.949478	-0.079274	0.00947707	5e-08
XL_VLDL_L	UKB	rs13422522	C	G	0.79625	0.0260622	0.0045645	5e-08
XL_VLDL_L	UKB	rs59104589	C	T	0.639904	0.0212476	0.00383604	5e-08
XL_VLDL_L	UKB	rs307594	T	C	0.138025	0.0304665	0.00534627	5e-08
XL_VLDL_L	UKB	rs352143	T	C	0.78624	0.0281148	0.00448678	5e-08
XL_VLDL_L	UKB	rs34894639	C	T	0.76914	0.0276118	0.00441619	5e-08
XL_VLDL_L	UKB	rs62271373	T	A	0.939758	-0.0446495	0.00788032	5e-08
XL_VLDL_L	UKB	rs2798286	A	G	0.417636	-0.0206222	0.00375003	5e-08
XL_VLDL_L	UKB	rs4450871	A	G	0.55589	0.0236015	0.0037045	5e-08
XL_VLDL_L	UKB	rs1912897	A	T	0.792812	-0.0278405	0.00456641	5e-08
XL_VLDL_L	UKB	rs7661844	C	T	0.491718	0.0230237	0.00368716	5e-08
XL_VLDL_L	UKB	rs13118477	G	A	0.608349	-0.0243481	0.0037803	5e-08
XL_VLDL_L	UKB	rs2035816	A	G	0.915474	0.0390813	0.00664091	5e-08
XL_VLDL_L	UKB	rs284032	G	A	0.474099	-0.0237124	0.00388447	5e-08
XL_VLDL_L	UKB	rs11949724	G	A	0.635926	-0.023367	0.00388068	5e-08
XL_VLDL_L	UKB	rs4976033	A	G	0.598623	-0.0234074	0.00380702	5e-08
XL_VLDL_L	UKB	rs12234017	A	G	0.746833	0.0247094	0.00427211	5e-08
XL_VLDL_L	UKB	rs72801474	G	A	0.908406	0.0348691	0.00639307	5e-08
XL_VLDL_L	UKB	rs76019453	C	T	0.896191	0.0335494	0.00612667	5e-08
XL_VLDL_L	UKB	rs200996509	T	A	0.205211	-0.028989	0.00470808	5e-08
XL_VLDL_L	UKB	rs9295474	C	G	0.687475	-0.0225237	0.00396894	5e-08
XL_VLDL_L	UKB	rs9262549	G	C	0.325624	-0.0225813	0.00392426	5e-08
XL_VLDL_L	UKB	rs28752924	T	C	0.554089	-0.0233011	0.00382692	5e-08
XL_VLDL_L	UKB	rs3749946	C	A	0.940466	-0.043279	0.00777665	5e-08
XL_VLDL_L	UKB	rs114741460	C	T	0.953752	-0.0780632	0.00937351	5e-08
XL_VLDL_L	UKB	rs17843560	G	T	0.878662	0.0360734	0.00602728	5e-08
XL_VLDL_L	UKB	rs9472125	C	T	0.885388	0.0529521	0.00606662	5e-08
XL_VLDL_L	UKB	rs146684154	G	A	0.987663	-0.0980683	0.0177974	5e-08
XL_VLDL_L	UKB	rs2256268	C	T	0.827727	-0.0267513	0.00489586	5e-08
XL_VLDL_L	UKB	rs6919397	T	G	0.545998	0.0210692	0.00369739	5e-08
XL_VLDL_L	UKB	rs4897193	G	A	0.492069	0.0267411	0.00371023	5e-08
XL_VLDL_L	UKB	rs9385864	C	T	0.691075	-0.0250855	0.00400744	5e-08
XL_VLDL_L	UKB	rs240873	C	A	0.663372	-0.0215104	0.00389251	5e-08
XL_VLDL_L	UKB	rs117448071	A	T	0.987599	0.0932758	0.0167344	5e-08
XL_VLDL_L	UKB	rs5015801	A	C	0.982171	0.109275	0.0149887	5e-08
XL_VLDL_L	UKB	rs998075	A	G	0.533861	0.024336	0.00370323	5e-08
XL_VLDL_L	UKB	rs12214416	T	A	0.954699	-0.0671543	0.00884113	5e-08
XL_VLDL_L	UKB	rs3798944	T	C	0.594546	-0.0208999	0.00377787	5e-08
XL_VLDL_L	UKB	rs4410790	T	C	0.371487	-0.0226101	0.00381737	5e-08
XL_VLDL_L	UKB	rs2122823	C	T	0.78879	-0.0275989	0.00465236	5e-08
XL_VLDL_L	UKB	rs71551223	A	C	0.96691	0.0600759	0.0105945	5e-08
XL_VLDL_L	UKB	rs139392920	G	C	0.972319	0.0675336	0.0116827	5e-08
XL_VLDL_L	UKB	rs563211591	C	A	0.98051	0.119946	0.0138475	5e-08
XL_VLDL_L	UKB	rs147440796	T	C	0.966851	-0.0765646	0.0116979	5e-08
XL_VLDL_L	UKB	rs12154627	T	C	0.507054	0.0491559	0.00372759	5e-08
XL_VLDL_L	UKB	rs2980478	T	C	0.52469	0.0260026	0.00375472	5e-08
XL_VLDL_L	UKB	rs13277738	C	T	0.849955	-0.0294085	0.00514681	5e-08
XL_VLDL_L	UKB	rs111716216	C	T	0.793708	0.0281362	0.00456704	5e-08
XL_VLDL_L	UKB	rs717834	T	C	0.57206	-0.0206371	0.00372395	5e-08
XL_VLDL_L	UKB	rs76423146	C	T	0.972028	-0.154646	0.0112017	5e-08
XL_VLDL_L	UKB	rs150564454	G	A	0.988391	0.106455	0.0178463	5e-08
XL_VLDL_L	UKB	rs1030431	A	G	0.332421	0.0266282	0.00392223	5e-08
XL_VLDL_L	UKB	rs10093418	A	G	0.892177	-0.0347865	0.0059738	5e-08
XL_VLDL_L	UKB	rs2245019	C	A	0.437362	0.0206736	0.00373385	5e-08
XL_VLDL_L	UKB	rs144435165	G	C	0.945157	-0.0829508	0.00908255	5e-08
XL_VLDL_L	UKB	rs2954018	C	T	0.299546	0.0660424	0.00401416	5e-08
XL_VLDL_L	UKB	rs4871624	T	G	0.712754	-0.0315494	0.00408503	5e-08
XL_VLDL_L	UKB	rs7047907	G	A	0.256884	-0.0256627	0.00423879	5e-08
XL_VLDL_L	UKB	rs62565259	C	T	0.827719	0.0283136	0.00491711	5e-08
XL_VLDL_L	UKB	rs4746855	G	A	0.597377	0.0242375	0.00376204	5e-08
XL_VLDL_L	UKB	rs2497346	C	T	0.68815	-0.0229788	0.00396838	5e-08
XL_VLDL_L	UKB	rs10786114	C	T	0.124453	0.0389772	0.00559134	5e-08
XL_VLDL_L	UKB	rs61883843	T	C	0.936138	0.0429373	0.00758271	5e-08
XL_VLDL_L	UKB	rs2269928	T	G	0.773715	-0.0256792	0.00448831	5e-08
XL_VLDL_L	UKB	rs2072114	A	G	0.876666	-0.0547984	0.00561038	5e-08
XL_VLDL_L	UKB	rs2509961	T	C	0.616155	-0.0264915	0.00380358	5e-08
XL_VLDL_L	UKB	rs17474401	A	G	0.825361	-0.026605	0.00487537	5e-08
XL_VLDL_L	UKB	rs6589544	C	T	0.97323	-0.0712354	0.011538	5e-08
XL_VLDL_L	UKB	rs114594921	T	C	0.98094	-0.075192	0.0134133	5e-08
XL_VLDL_L	UKB	rs61904859	C	T	0.966008	-0.059782	0.0103107	5e-08
XL_VLDL_L	UKB	rs34125463	T	A	0.973303	0.0803917	0.0117105	5e-08
XL_VLDL_L	UKB	rs61905076	T	G	0.0222284	0.250379	0.0127862	5e-08
XL_VLDL_L	UKB	rs193108398	G	A	0.993021	-0.221205	0.0227966	5e-08
XL_VLDL_L	UKB	rs633389	C	T	0.983613	-0.0809013	0.0147335	5e-08
XL_VLDL_L	UKB	rs116886525	C	T	0.990676	-0.144908	0.0194726	5e-08
XL_VLDL_L	UKB	rs76895963	T	G	0.979772	0.0877395	0.0144649	5e-08
XL_VLDL_L	UKB	rs1373570	A	T	0.55957	0.0253393	0.0037165	5e-08
XL_VLDL_L	UKB	rs7310959	G	A	0.897352	-0.0358731	0.00607848	5e-08
XL_VLDL_L	UKB	rs11172134	T	A	0.7972	0.0320497	0.00459101	5e-08
XL_VLDL_L	UKB	rs74513482	G	C	0.96089	0.0526989	0.00962672	5e-08
XL_VLDL_L	UKB	rs12314700	A	T	0.814688	-0.0271248	0.00475597	5e-08
XL_VLDL_L	UKB	rs2706266	A	T	0.453616	0.0223419	0.0037401	5e-08
XL_VLDL_L	UKB	rs3741521	G	A	0.329616	-0.0220468	0.00398976	5e-08
XL_VLDL_L	UKB	rs7999037	T	C	0.622231	-0.0208123	0.00381508	5e-08
XL_VLDL_L	UKB	rs147082941	G	A	0.983576	-0.0851137	0.0149107	5e-08
XL_VLDL_L	UKB	rs1601933	C	T	0.533507	-0.0237651	0.00375654	5e-08
XL_VLDL_L	UKB	rs4985128	C	T	0.750631	-0.0273703	0.00471125	5e-08
XL_VLDL_L	UKB	rs13337205	C	T	0.801336	0.0264417	0.00464079	5e-08
XL_VLDL_L	UKB	rs1864163	G	A	0.738481	-0.0591385	0.00418329	5e-08
XL_VLDL_L	UKB	rs34270657	A	G	0.89428	-0.0384818	0.00606402	5e-08
XL_VLDL_L	UKB	rs9926618	T	A	0.393763	0.0229547	0.00382096	5e-08
XL_VLDL_L	UKB	rs66710707	A	G	0.718798	0.0253991	0.00411074	5e-08
XL_VLDL_L	UKB	rs897456	A	G	0.942412	-0.0473174	0.00792682	5e-08
XL_VLDL_L	UKB	rs76868109	A	C	0.966409	-0.0963667	0.0102056	5e-08
XL_VLDL_L	UKB	rs11655466	T	C	0.45359	0.0202726	0.00371079	5e-08
XL_VLDL_L	UKB	rs75003668	A	G	0.966645	0.0739382	0.0104074	5e-08
XL_VLDL_L	UKB	rs7218014	T	C	0.80189	-0.0300866	0.00464206	5e-08
XL_VLDL_L	UKB	rs9901475	C	T	0.760107	-0.0247716	0.0044355	5e-08
XL_VLDL_L	UKB	rs4940926	T	C	0.26373	0.0229805	0.00419885	5e-08
XL_VLDL_L	UKB	rs11670971	C	T	0.237575	0.0318091	0.00435291	5e-08
XL_VLDL_L	UKB	rs547387498	G	C	0.96961	0.101045	0.0127198	5e-08
XL_VLDL_L	UKB	rs2913982	A	G	0.189127	0.0285882	0.00475667	5e-08
XL_VLDL_L	UKB	rs11671872	G	A	0.586526	0.020707	0.00376126	5e-08
XL_VLDL_L	UKB	rs2302209	C	T	0.710979	-0.0222173	0.0040664	5e-08
XL_VLDL_L	UKB	rs28399607	T	C	0.941459	-0.0522105	0.00835238	5e-08
XL_VLDL_L	UKB	rs12972156	C	G	0.851296	-0.0370682	0.00521894	5e-08
XL_VLDL_L	UKB	rs113345881	A	G	0.896074	-0.0452052	0.0060739	5e-08
XL_VLDL_L	UKB	rs2207132	G	A	0.966015	-0.0738391	0.0101598	5e-08
XL_VLDL_L	UKB	rs79833227	C	A	0.819734	-0.0297027	0.00479446	5e-08
XL_VLDL_L	UKB	rs6018151	C	T	0.474563	0.0204705	0.00372156	5e-08
XL_VLDL_L	UKB	rs6090040	A	C	0.479446	0.022207	0.00371362	5e-08
XL_VLDL_L	UKB	rs133015	C	G	0.559719	0.0203999	0.00372868	5e-08
XL_VLDL_L	UKB	rs34346867	T	C	0.627591	-0.0208976	0.00382444	5e-08
XS_VLDL_C_pct	UKB	rs193084249	A	G	0.97602	0.0802962	0.0122409	5e-08
XS_VLDL_C_pct	UKB	rs72634501	T	C	0.761135	0.0251294	0.00436492	5e-08
XS_VLDL_C_pct	UKB	rs12117661	C	G	0.754427	0.0316801	0.00428719	5e-08
XS_VLDL_C_pct	UKB	rs7511855	C	T	0.357106	-0.0210882	0.00383547	5e-08
XS_VLDL_C_pct	UKB	rs35271870	T	C	0.912417	0.0376927	0.00652328	5e-08
XS_VLDL_C_pct	UKB	rs35358959	G	A	0.920645	0.0387557	0.00685937	5e-08
XS_VLDL_C_pct	UKB	rs2642438	A	G	0.295717	-0.0336728	0.00402078	5e-08
XS_VLDL_C_pct	UKB	rs11122400	C	G	0.535889	-0.038906	0.00367422	5e-08
XS_VLDL_C_pct	UKB	rs6542674	C	T	0.133348	0.0326463	0.00544932	5e-08
XS_VLDL_C_pct	UKB	rs17665060	G	C	0.928478	-0.0416508	0.00716762	5e-08
XS_VLDL_C_pct	UKB	rs141970801	G	A	0.961391	-0.0690099	0.00959902	5e-08
XS_VLDL_C_pct	UKB	rs72804854	A	G	0.95908	0.0517183	0.00930927	5e-08
XS_VLDL_C_pct	UKB	rs75662315	T	C	0.921762	-0.0415334	0.00694889	5e-08
XS_VLDL_C_pct	UKB	rs114612460	C	T	0.971705	-0.0649152	0.01128	5e-08
XS_VLDL_C_pct	UKB	rs56266464	G	A	0.938988	0.0613735	0.00772163	5e-08
XS_VLDL_C_pct	UKB	rs35206901	A	G	0.817466	0.0287791	0.00475124	5e-08
XS_VLDL_C_pct	UKB	rs11688682	G	C	0.727643	-0.0236453	0.00426002	5e-08
XS_VLDL_C_pct	UKB	rs61748245	A	T	0.331318	0.0216358	0.00391988	5e-08
XS_VLDL_C_pct	UKB	rs78058190	G	A	0.949478	0.0812823	0.00945703	5e-08
XS_VLDL_C_pct	UKB	rs13422522	C	G	0.79625	-0.0264257	0.00455484	5e-08
XS_VLDL_C_pct	UKB	rs2159607	G	T	0.188224	0.0260033	0.00469992	5e-08
XS_VLDL_C_pct	UKB	rs9844972	G	C	0.928434	0.0471162	0.00724093	5e-08
XS_VLDL_C_pct	UKB	rs9884830	C	T	0.83008	0.0277352	0.0049045	5e-08
XS_VLDL_C_pct	UKB	rs7695720	A	C	0.777723	-0.0276552	0.00442724	5e-08
XS_VLDL_C_pct	UKB	rs987469	C	G	0.537482	0.0203526	0.00369447	5e-08
XS_VLDL_C_pct	UKB	rs571792356	G	A	0.279515	0.0229939	0.00409411	5e-08
XS_VLDL_C_pct	UKB	rs146635149	G	A	0.904129	-0.0348249	0.00627873	5e-08
XS_VLDL_C_pct	UKB	rs4374718	G	T	0.891803	-0.0350582	0.00610582	5e-08
XS_VLDL_C_pct	UKB	rs3900856	G	A	0.958999	0.0528631	0.0096008	5e-08
XS_VLDL_C_pct	UKB	rs4976033	A	G	0.598623	0.0211293	0.00379836	5e-08
XS_VLDL_C_pct	UKB	rs7716518	T	C	0.638516	-0.0225066	0.00384674	5e-08
XS_VLDL_C_pct	UKB	rs12109048	C	T	0.882836	-0.0321026	0.00571755	5e-08
XS_VLDL_C_pct	UKB	rs17145265	T	C	0.738296	-0.0240871	0.00419056	5e-08
XS_VLDL_C_pct	UKB	rs1428444	T	G	0.784731	0.0247427	0.00452602	5e-08
XS_VLDL_C_pct	UKB	rs7773004	A	G	0.503973	-0.0219556	0.00367137	5e-08
XS_VLDL_C_pct	UKB	rs10456391	T	C	0.667668	0.0238401	0.00392738	5e-08
XS_VLDL_C_pct	UKB	rs3129747	T	C	0.700259	0.0248774	0.00403176	5e-08
XS_VLDL_C_pct	UKB	rs9472125	C	T	0.885388	-0.0366336	0.00606166	5e-08
XS_VLDL_C_pct	UKB	rs62437229	G	A	0.952863	0.047823	0.00874374	5e-08
XS_VLDL_C_pct	UKB	rs590015	G	A	0.500284	0.0242925	0.00367357	5e-08
XS_VLDL_C_pct	UKB	rs9365100	G	A	0.984149	-0.0958627	0.0149118	5e-08
XS_VLDL_C_pct	UKB	rs41265930	T	C	0.928702	0.0476956	0.00714629	5e-08
XS_VLDL_C_pct	UKB	rs75991907	T	A	0.985743	-0.0952074	0.0161358	5e-08
XS_VLDL_C_pct	UKB	rs34074386	G	T	0.771082	0.0249927	0.00456874	5e-08
XS_VLDL_C_pct	UKB	rs2698712	G	A	0.426968	0.0205076	0.00374368	5e-08
XS_VLDL_C_pct	UKB	rs2971679	C	T	0.844811	0.0287165	0.00507515	5e-08
XS_VLDL_C_pct	UKB	rs71551223	A	C	0.96691	-0.0587551	0.0105687	5e-08
XS_VLDL_C_pct	UKB	rs145514318	G	C	0.97163	-0.0769022	0.0117519	5e-08
XS_VLDL_C_pct	UKB	rs111423741	G	A	0.985277	-0.0839736	0.0152636	5e-08
XS_VLDL_C_pct	UKB	rs374006475	C	T	0.968352	0.0721	0.0114683	5e-08
XS_VLDL_C_pct	UKB	rs113452856	G	A	0.96824	-0.119244	0.0104901	5e-08
XS_VLDL_C_pct	UKB	rs12154627	T	C	0.507054	-0.0360471	0.00371854	5e-08
XS_VLDL_C_pct	UKB	rs2928617	T	C	0.319426	-0.0222334	0.0039408	5e-08
XS_VLDL_C_pct	UKB	rs2980478	T	C	0.52469	-0.0274132	0.00374869	5e-08
XS_VLDL_C_pct	UKB	rs330093	C	G	0.770324	0.0244716	0.00439857	5e-08
XS_VLDL_C_pct	UKB	rs2957616	C	T	0.728663	0.0226473	0.00412212	5e-08
XS_VLDL_C_pct	UKB	rs142588427	G	A	0.893889	-0.0454338	0.00608222	5e-08
XS_VLDL_C_pct	UKB	rs1441773	T	C	0.27731	-0.0239609	0.00410549	5e-08
XS_VLDL_C_pct	UKB	rs112928559	C	T	0.959703	0.07049	0.00980478	5e-08
XS_VLDL_C_pct	UKB	rs144435165	G	C	0.945157	0.0592003	0.00906795	5e-08
XS_VLDL_C_pct	UKB	rs2954018	C	T	0.299546	-0.0434307	0.00400771	5e-08
XS_VLDL_C_pct	UKB	rs4489379	C	T	0.38337	-0.0221515	0.00382889	5e-08
XS_VLDL_C_pct	UKB	rs9411377	C	A	0.704912	-0.0265043	0.00411583	5e-08
XS_VLDL_C_pct	UKB	rs11597905	A	C	0.534151	0.0216908	0.00369363	5e-08
XS_VLDL_C_pct	UKB	rs3817482	C	T	0.235707	-0.023899	0.00433345	5e-08
XS_VLDL_C_pct	UKB	rs11195826	C	T	0.738274	-0.0277948	0.00430765	5e-08
XS_VLDL_C_pct	UKB	rs12414355	A	G	0.852907	0.0379561	0.00523638	5e-08
XS_VLDL_C_pct	UKB	rs731274	G	A	0.888781	-0.0356692	0.00585225	5e-08
XS_VLDL_C_pct	UKB	rs375314312	G	T	0.485472	0.0208858	0.00381429	5e-08
XS_VLDL_C_pct	UKB	rs56188017	G	C	0.795674	-0.0292187	0.00471593	5e-08
XS_VLDL_C_pct	UKB	rs628993	G	A	0.894573	-0.0449386	0.00626172	5e-08
XS_VLDL_C_pct	UKB	rs75766519	T	C	0.953471	0.0797494	0.008722	5e-08
XS_VLDL_C_pct	UKB	rs1534843	G	C	0.970168	0.0676177	0.0108604	5e-08
XS_VLDL_C_pct	UKB	rs4601790	A	G	0.728058	-0.022872	0.0041406	5e-08
XS_VLDL_C_pct	UKB	rs11236507	T	C	0.893475	0.0345307	0.00598406	5e-08
XS_VLDL_C_pct	UKB	rs647080	G	A	0.669972	0.0238021	0.00390511	5e-08
XS_VLDL_C_pct	UKB	rs139118317	C	T	0.988953	0.130755	0.0183041	5e-08
XS_VLDL_C_pct	UKB	rs3016353	C	T	0.718531	0.0537875	0.00412735	5e-08
XS_VLDL_C_pct	UKB	rs193108398	G	A	0.993021	0.188258	0.022728	5e-08
XS_VLDL_C_pct	UKB	rs187929675	C	T	0.986827	-0.0937064	0.0163388	5e-08
XS_VLDL_C_pct	UKB	rs11045171	A	G	0.803125	-0.0265079	0.00464114	5e-08
XS_VLDL_C_pct	UKB	rs11045864	G	T	0.840723	0.0305048	0.00504802	5e-08
XS_VLDL_C_pct	UKB	rs67133230	A	G	0.495058	-0.0205261	0.00369261	5e-08
XS_VLDL_C_pct	UKB	rs1265564	A	C	0.558738	0.0236926	0.00376804	5e-08
XS_VLDL_C_pct	UKB	rs34263900	T	A	0.935872	-0.0427217	0.00752267	5e-08
XS_VLDL_C_pct	UKB	rs4275659	T	C	0.284923	0.0247322	0.00409948	5e-08
XS_VLDL_C_pct	UKB	rs147082941	G	A	0.983576	0.129733	0.0148683	5e-08
XS_VLDL_C_pct	UKB	rs1123294	C	G	0.83117	-0.0312659	0.00493785	5e-08
XS_VLDL_C_pct	UKB	rs10152355	C	A	0.548413	-0.0256103	0.00384009	5e-08
XS_VLDL_C_pct	UKB	rs11632618	G	A	0.929945	0.0544187	0.00720153	5e-08
XS_VLDL_C_pct	UKB	rs140211531	T	C	0.557066	-0.0236782	0.0040528	5e-08
XS_VLDL_C_pct	UKB	rs9989419	A	G	0.394049	0.0206767	0.00375462	5e-08
XS_VLDL_C_pct	UKB	rs7498332	C	G	0.671752	-0.0216285	0.00391194	5e-08
XS_VLDL_C_pct	UKB	rs9926618	T	A	0.393763	-0.0233554	0.00381065	5e-08
XS_VLDL_C_pct	UKB	rs12932649	C	T	0.780165	-0.0282072	0.00444879	5e-08
XS_VLDL_C_pct	UKB	rs8062503	G	C	0.351494	0.0217246	0.00385874	5e-08
XS_VLDL_C_pct	UKB	rs75543966	G	C	0.986238	0.10033	0.0159196	5e-08
XS_VLDL_C_pct	UKB	rs141590219	C	T	0.968229	0.0616011	0.0107	5e-08
XS_VLDL_C_pct	UKB	rs7206971	G	A	0.504202	-0.0205293	0.00367977	5e-08
XS_VLDL_C_pct	UKB	rs12185242	A	C	0.544975	0.0202365	0.00369861	5e-08
XS_VLDL_C_pct	UKB	rs113120414	A	G	0.942502	-0.0611207	0.00814995	5e-08
XS_VLDL_C_pct	UKB	rs80204526	C	A	0.988676	-0.12915	0.0176353	5e-08
XS_VLDL_C_pct	UKB	rs8090363	A	G	0.395734	-0.0219107	0.00377283	5e-08
XS_VLDL_C_pct	UKB	rs142407017	A	G	0.867963	0.031713	0.00555191	5e-08
XS_VLDL_C_pct	UKB	rs547387498	G	C	0.96961	-0.0782983	0.0126396	5e-08
XS_VLDL_C_pct	UKB	rs1808536	A	G	0.189432	-0.0257941	0.00472453	5e-08
XS_VLDL_C_pct	UKB	rs7254425	G	C	0.687946	0.0234076	0.0039642	5e-08
XS_VLDL_C_pct	UKB	rs2421206	T	G	0.656989	-0.0231486	0.00392488	5e-08
XS_VLDL_C_pct	UKB	rs141116769	C	G	0.979582	0.0749132	0.0136563	5e-08
XS_VLDL_C_pct	UKB	rs73050566	T	A	0.989514	0.137658	0.0213276	5e-08
XS_VLDL_C_pct	UKB	rs11540085	C	T	0.979079	0.104537	0.0132388	5e-08
XS_VLDL_C_pct	UKB	rs9973305	C	T	0.864297	0.0323816	0.00540268	5e-08
XS_VLDL_C_pct	UKB	rs11667253	C	T	0.297046	-0.0670751	0.00402362	5e-08
XS_VLDL_C_pct	UKB	rs78592970	G	T	0.856444	0.0470996	0.00547725	5e-08
XS_VLDL_C_pct	UKB	rs6041735	T	C	0.346539	-0.024555	0.00388023	5e-08
XS_VLDL_C_pct	UKB	rs2618568	C	A	0.385236	0.0228562	0.00379579	5e-08
XS_VLDL_C_pct	UKB	rs4911246	T	C	0.67459	0.0215894	0.00394388	5e-08
XS_VLDL_C_pct	UKB	rs78852634	G	A	0.981894	0.100926	0.0141666	5e-08
XS_VLDL_C_pct	UKB	rs117714649	G	A	0.946702	0.048881	0.00869693	5e-08
XS_VLDL_C_pct	UKB	rs16990679	T	C	0.984339	0.0812241	0.0146518	5e-08
XS_VLDL_TG_pct	UKB	rs193084249	A	G	0.97602	-0.072905	0.0122303	5e-08
XS_VLDL_TG_pct	UKB	rs72637903	G	A	0.779308	-0.0248944	0.00447771	5e-08
XS_VLDL_TG_pct	UKB	rs72896994	C	A	0.902398	0.0343614	0.006176	5e-08
XS_VLDL_TG_pct	UKB	rs55862049	A	C	0.852791	0.0288593	0.00519499	5e-08
XS_VLDL_TG_pct	UKB	rs2495477	A	G	0.607229	-0.0267591	0.00382625	5e-08
XS_VLDL_TG_pct	UKB	rs35271870	T	C	0.912417	-0.0421428	0.00651762	5e-08
XS_VLDL_TG_pct	UKB	rs35358959	G	A	0.920645	-0.0424511	0.00685341	5e-08
XS_VLDL_TG_pct	UKB	rs2642438	A	G	0.295717	0.0310391	0.00401729	5e-08
XS_VLDL_TG_pct	UKB	rs11122400	C	G	0.535889	0.0368451	0.00367103	5e-08
XS_VLDL_TG_pct	UKB	rs6542674	C	T	0.133348	-0.0298812	0.00544409	5e-08
XS_VLDL_TG_pct	UKB	rs11673889	G	C	0.738698	-0.0337618	0.00424383	5e-08
XS_VLDL_TG_pct	UKB	rs79945326	C	A	0.941985	-0.0438012	0.00789299	5e-08
XS_VLDL_TG_pct	UKB	rs7559475	G	A	0.942262	0.0480877	0.00793994	5e-08
XS_VLDL_TG_pct	UKB	rs13031661	T	C	0.599918	-0.0237347	0.00432775	5e-08
XS_VLDL_TG_pct	UKB	rs56266464	G	A	0.938988	-0.0690685	0.00771421	5e-08
XS_VLDL_TG_pct	UKB	rs35206901	A	G	0.817466	-0.0299861	0.00474668	5e-08
XS_VLDL_TG_pct	UKB	rs4953618	A	G	0.732645	0.0230571	0.00415247	5e-08
XS_VLDL_TG_pct	UKB	rs9677933	C	T	0.840342	0.027531	0.00501365	5e-08
XS_VLDL_TG_pct	UKB	rs61748245	A	T	0.331318	-0.0220476	0.00391611	5e-08
XS_VLDL_TG_pct	UKB	rs78058190	G	A	0.949478	-0.0784212	0.00944795	5e-08
XS_VLDL_TG_pct	UKB	rs62189028	C	T	0.792689	0.025633	0.00451718	5e-08
XS_VLDL_TG_pct	UKB	rs9844972	G	C	0.928434	-0.0466673	0.00723501	5e-08
XS_VLDL_TG_pct	UKB	rs79287178	G	A	0.969129	-0.0613235	0.0111666	5e-08
XS_VLDL_TG_pct	UKB	rs13108218	A	G	0.383745	0.0216775	0.00380089	5e-08
XS_VLDL_TG_pct	UKB	rs56122753	C	A	0.829844	-0.0271931	0.00489926	5e-08
XS_VLDL_TG_pct	UKB	rs7695720	A	C	0.777723	0.0262099	0.00442356	5e-08
XS_VLDL_TG_pct	UKB	rs987469	C	G	0.537482	-0.0230832	0.00369139	5e-08
XS_VLDL_TG_pct	UKB	rs146635149	G	A	0.904129	0.0369093	0.0062735	5e-08
XS_VLDL_TG_pct	UKB	rs4374718	G	T	0.891803	0.034537	0.00610081	5e-08
XS_VLDL_TG_pct	UKB	rs3900856	G	A	0.958999	-0.053237	0.00959292	5e-08
XS_VLDL_TG_pct	UKB	rs4976033	A	G	0.598623	-0.0215602	0.00379524	5e-08
XS_VLDL_TG_pct	UKB	rs7716518	T	C	0.638516	0.0251791	0.00384358	5e-08
XS_VLDL_TG_pct	UKB	rs12109048	C	T	0.882836	0.0345677	0.00571286	5e-08
XS_VLDL_TG_pct	UKB	rs17145265	T	C	0.738296	0.0238412	0.00418712	5e-08
XS_VLDL_TG_pct	UKB	rs2914221	T	C	0.786444	-0.0252562	0.00450598	5e-08
XS_VLDL_TG_pct	UKB	rs7773004	A	G	0.503973	0.0233861	0.00366791	5e-08
XS_VLDL_TG_pct	UKB	rs2517501	T	C	0.485012	0.0204408	0.00366168	5e-08
XS_VLDL_TG_pct	UKB	rs2524097	T	C	0.352549	-0.0214814	0.0038501	5e-08
XS_VLDL_TG_pct	UKB	rs9472125	C	T	0.885388	0.0385455	0.00605594	5e-08
XS_VLDL_TG_pct	UKB	rs7761668	G	A	0.914821	-0.0366008	0.00658878	5e-08
XS_VLDL_TG_pct	UKB	rs72976106	C	T	0.961703	-0.0527915	0.00955633	5e-08
XS_VLDL_TG_pct	UKB	rs590015	G	A	0.500284	-0.0234311	0.0036701	5e-08
XS_VLDL_TG_pct	UKB	rs9365100	G	A	0.984149	0.0970653	0.0148978	5e-08
XS_VLDL_TG_pct	UKB	rs41265930	T	C	0.928702	-0.0504643	0.00713955	5e-08
XS_VLDL_TG_pct	UKB	rs75991907	T	A	0.985743	0.104463	0.0161206	5e-08
XS_VLDL_TG_pct	UKB	rs12531401	T	C	0.770718	-0.02494	0.00456558	5e-08
XS_VLDL_TG_pct	UKB	rs2698712	G	A	0.426968	-0.0206586	0.00374037	5e-08
XS_VLDL_TG_pct	UKB	rs2971679	C	T	0.844811	-0.0299667	0.00507066	5e-08
XS_VLDL_TG_pct	UKB	rs71551223	A	C	0.96691	0.0597688	0.0105594	5e-08
XS_VLDL_TG_pct	UKB	rs145514318	G	C	0.97163	0.0793478	0.0117415	5e-08
XS_VLDL_TG_pct	UKB	rs191385527	G	A	0.983323	0.0823488	0.0149963	5e-08
XS_VLDL_TG_pct	UKB	rs111423741	G	A	0.985277	0.0934084	0.0152501	5e-08
XS_VLDL_TG_pct	UKB	rs374006475	C	T	0.968352	-0.0707834	0.0114581	5e-08
XS_VLDL_TG_pct	UKB	rs12154627	T	C	0.507054	0.0351552	0.00371525	5e-08
XS_VLDL_TG_pct	UKB	rs992812	A	G	0.366674	0.0220604	0.0038064	5e-08
XS_VLDL_TG_pct	UKB	rs2980478	T	C	0.52469	0.0303601	0.00374586	5e-08
XS_VLDL_TG_pct	UKB	rs2957616	C	T	0.728663	-0.0235262	0.00411902	5e-08
XS_VLDL_TG_pct	UKB	rs142588427	G	A	0.893889	0.0432458	0.00607764	5e-08
XS_VLDL_TG_pct	UKB	rs1441773	T	C	0.27731	0.0233028	0.0041024	5e-08
XS_VLDL_TG_pct	UKB	rs112928559	C	T	0.959703	-0.0632664	0.00979739	5e-08
XS_VLDL_TG_pct	UKB	rs144435165	G	C	0.945157	-0.0577707	0.00906112	5e-08
XS_VLDL_TG_pct	UKB	rs2954018	C	T	0.299546	0.0424003	0.00400469	5e-08
XS_VLDL_TG_pct	UKB	rs486349	G	A	0.127443	-0.0310884	0.00551709	5e-08
XS_VLDL_TG_pct	UKB	rs4489379	C	T	0.38337	0.0213803	0.00382571	5e-08
XS_VLDL_TG_pct	UKB	rs9411377	C	A	0.704912	0.0248962	0.00411241	5e-08
XS_VLDL_TG_pct	UKB	rs11595855	T	A	0.532899	-0.0201913	0.00368794	5e-08
XS_VLDL_TG_pct	UKB	rs2068888	G	A	0.54978	0.0202083	0.00369031	5e-08
XS_VLDL_TG_pct	UKB	rs7077363	A	G	0.838732	-0.0293657	0.0050001	5e-08
XS_VLDL_TG_pct	UKB	rs11195826	C	T	0.738274	0.0236071	0.004304	5e-08
XS_VLDL_TG_pct	UKB	rs12414355	A	G	0.852907	-0.034455	0.00523195	5e-08
XS_VLDL_TG_pct	UKB	rs731274	G	A	0.888781	0.0361358	0.00584746	5e-08
XS_VLDL_TG_pct	UKB	rs56188017	G	C	0.795674	0.029045	0.00471207	5e-08
XS_VLDL_TG_pct	UKB	rs628993	G	A	0.894573	0.0440505	0.0062566	5e-08
XS_VLDL_TG_pct	UKB	rs75766519	T	C	0.953471	-0.0783127	0.00871486	5e-08
XS_VLDL_TG_pct	UKB	rs1534843	G	C	0.970168	-0.0649616	0.0108515	5e-08
XS_VLDL_TG_pct	UKB	rs12419237	T	C	0.749087	0.0242798	0.00427087	5e-08
XS_VLDL_TG_pct	UKB	rs656095	A	G	0.828407	-0.0274383	0.00488376	5e-08
XS_VLDL_TG_pct	UKB	rs647080	G	A	0.669972	-0.0244479	0.00390191	5e-08
XS_VLDL_TG_pct	UKB	rs139118317	C	T	0.988953	-0.117909	0.0182892	5e-08
XS_VLDL_TG_pct	UKB	rs3016353	C	T	0.718531	-0.0543457	0.00412397	5e-08
XS_VLDL_TG_pct	UKB	rs193108398	G	A	0.993021	-0.192629	0.0227094	5e-08
XS_VLDL_TG_pct	UKB	rs11045171	A	G	0.803125	0.0277955	0.00463665	5e-08
XS_VLDL_TG_pct	UKB	rs11045864	G	T	0.840723	-0.0312649	0.00504314	5e-08
XS_VLDL_TG_pct	UKB	rs67133230	A	G	0.495058	0.0206548	0.00368904	5e-08
XS_VLDL_TG_pct	UKB	rs7958371	T	A	0.653326	0.0241309	0.00385561	5e-08
XS_VLDL_TG_pct	UKB	rs1265564	A	C	0.558738	-0.0234214	0.0037644	5e-08
XS_VLDL_TG_pct	UKB	rs7966322	C	T	0.459639	-0.0219589	0.00396357	5e-08
XS_VLDL_TG_pct	UKB	rs34292795	G	A	0.970537	0.0599013	0.0108359	5e-08
XS_VLDL_TG_pct	UKB	rs56959712	G	T	0.789783	0.0288561	0.00450868	5e-08
XS_VLDL_TG_pct	UKB	rs3741521	G	A	0.329616	-0.0224483	0.00397499	5e-08
XS_VLDL_TG_pct	UKB	rs147082941	G	A	0.983576	-0.126947	0.0148571	5e-08
XS_VLDL_TG_pct	UKB	rs55966152	A	G	0.825228	0.0281329	0.00486032	5e-08
XS_VLDL_TG_pct	UKB	rs1601933	C	T	0.533507	0.031269	0.00374304	5e-08
XS_VLDL_TG_pct	UKB	rs140211531	T	C	0.557066	0.0237817	0.00404921	5e-08
XS_VLDL_TG_pct	UKB	rs9989419	A	G	0.394049	-0.0270108	0.00375129	5e-08
XS_VLDL_TG_pct	UKB	rs7498332	C	G	0.671752	0.0220632	0.00390847	5e-08
XS_VLDL_TG_pct	UKB	rs9926618	T	A	0.393763	0.0237623	0.00380728	5e-08
XS_VLDL_TG_pct	UKB	rs12932649	C	T	0.780165	0.0281857	0.00444485	5e-08
XS_VLDL_TG_pct	UKB	rs7214152	C	T	0.937877	-0.0417871	0.00763245	5e-08
XS_VLDL_TG_pct	UKB	rs75543966	G	C	0.986238	-0.099993	0.0159064	5e-08
XS_VLDL_TG_pct	UKB	rs141590219	C	T	0.968229	-0.0595226	0.0106911	5e-08
XS_VLDL_TG_pct	UKB	rs7206971	G	A	0.504202	0.0216217	0.00367672	5e-08
XS_VLDL_TG_pct	UKB	rs113120414	A	G	0.942502	0.0654239	0.0081432	5e-08
XS_VLDL_TG_pct	UKB	rs80204526	C	A	0.988676	0.100901	0.0176227	5e-08
XS_VLDL_TG_pct	UKB	rs142407017	A	G	0.867963	-0.0323974	0.00554635	5e-08
XS_VLDL_TG_pct	UKB	rs547387498	G	C	0.96961	0.0745704	0.0126269	5e-08
XS_VLDL_TG_pct	UKB	rs12982370	C	A	0.605086	0.0208387	0.00377216	5e-08
XS_VLDL_TG_pct	UKB	rs12610374	C	T	0.740686	-0.0243384	0.00417554	5e-08
XS_VLDL_TG_pct	UKB	rs1469084	A	G	0.453963	0.021017	0.00367768	5e-08
XS_VLDL_TG_pct	UKB	rs141116769	C	G	0.979582	-0.0787197	0.0136427	5e-08
XS_VLDL_TG_pct	UKB	rs73050566	T	A	0.989514	-0.137635	0.0213062	5e-08
XS_VLDL_TG_pct	UKB	rs11540085	C	T	0.979079	-0.106402	0.0132255	5e-08
XS_VLDL_TG_pct	UKB	rs9973305	C	T	0.864297	-0.03424	0.00539727	5e-08
XS_VLDL_TG_pct	UKB	rs139326841	T	C	0.9787	0.0762922	0.0139256	5e-08
XS_VLDL_TG_pct	UKB	rs146390218	A	G	0.973949	-0.229228	0.0116952	5e-08
XS_VLDL_TG_pct	UKB	rs141651018	C	T	0.969835	-0.0968849	0.0108905	5e-08
XS_VLDL_TG_pct	UKB	rs6041735	T	C	0.346539	0.0254124	0.00387671	5e-08
XS_VLDL_TG_pct	UKB	rs2618568	C	A	0.385236	-0.0258677	0.00379234	5e-08
XS_VLDL_TG_pct	UKB	rs4911243	G	A	0.675133	-0.0216785	0.00393407	5e-08
XS_VLDL_TG_pct	UKB	rs76208857	G	A	0.980255	-0.0735244	0.0132408	5e-08
XS_VLDL_TG_pct	UKB	rs6073740	G	A	0.795435	-0.0251441	0.00456995	5e-08
XS_VLDL_TG_pct	UKB	rs11569671	C	T	0.970444	-0.0921774	0.0110255	5e-08
XXL_VLDL_CE	UKB	rs193084249	A	G	0.97602	-0.0983176	0.0122683	5e-08
XXL_VLDL_CE	UKB	rs112646560	C	T	0.781436	-0.0247199	0.00448916	5e-08
XXL_VLDL_CE	UKB	rs6588512	A	G	0.496694	0.0227816	0.00368374	5e-08
XXL_VLDL_CE	UKB	rs12145455	T	C	0.905096	0.0472516	0.0062814	5e-08
XXL_VLDL_CE	UKB	rs56120442	G	C	0.973825	0.0748163	0.0118281	5e-08
XXL_VLDL_CE	UKB	rs12747505	A	G	0.837953	-0.0292489	0.00498827	5e-08
XXL_VLDL_CE	UKB	rs7543050	C	G	0.200122	0.0285752	0.00460562	5e-08
XXL_VLDL_CE	UKB	rs11895352	C	T	0.52213	0.0208184	0.00368844	5e-08
XXL_VLDL_CE	UKB	rs9679195	T	C	0.0882975	-0.0415996	0.00648063	5e-08
XXL_VLDL_CE	UKB	rs80219287	T	C	0.972846	0.062484	0.0113859	5e-08
XXL_VLDL_CE	UKB	rs17625826	A	C	0.983832	0.0840193	0.0145349	5e-08
XXL_VLDL_CE	UKB	rs72804880	G	A	0.956457	-0.0517382	0.00900565	5e-08
XXL_VLDL_CE	UKB	rs2384575	T	C	0.709538	0.0361585	0.00407173	5e-08
XXL_VLDL_CE	UKB	rs12472920	T	C	0.407054	-0.0213352	0.00377333	5e-08
XXL_VLDL_CE	UKB	rs12692751	G	A	0.615317	-0.020925	0.00378834	5e-08
XXL_VLDL_CE	UKB	rs78058190	G	A	0.949478	-0.0769771	0.00947355	5e-08
XXL_VLDL_CE	UKB	rs6717669	T	C	0.540765	0.0245721	0.00369488	5e-08
XXL_VLDL_CE	UKB	rs307594	T	C	0.138025	0.0298246	0.00534227	5e-08
XXL_VLDL_CE	UKB	rs352143	T	C	0.78624	0.0257775	0.00448343	5e-08
XXL_VLDL_CE	UKB	rs34894639	C	T	0.76914	0.0311083	0.0044129	5e-08
XXL_VLDL_CE	UKB	rs4683440	A	G	0.467803	0.0207226	0.00371022	5e-08
XXL_VLDL_CE	UKB	rs16843804	C	T	0.685782	0.0241416	0.00397611	5e-08
XXL_VLDL_CE	UKB	rs28673139	G	A	0.820953	-0.0293192	0.00482171	5e-08
XXL_VLDL_CE	UKB	rs7661844	C	T	0.491718	0.0247976	0.00368497	5e-08
XXL_VLDL_CE	UKB	rs13118477	G	A	0.608349	-0.0217749	0.00377806	5e-08
XXL_VLDL_CE	UKB	rs2035816	A	G	0.915474	0.036634	0.00663698	5e-08
XXL_VLDL_CE	UKB	rs114053844	T	C	0.982739	-0.0804908	0.0144606	5e-08
XXL_VLDL_CE	UKB	rs4374718	G	T	0.891803	0.0370342	0.0061166	5e-08
XXL_VLDL_CE	UKB	rs11949724	G	A	0.635926	-0.0220054	0.00387869	5e-08
XXL_VLDL_CE	UKB	rs4976033	A	G	0.598623	-0.0208656	0.00380507	5e-08
XXL_VLDL_CE	UKB	rs12234017	A	G	0.746833	0.0258232	0.00426992	5e-08
XXL_VLDL_CE	UKB	rs76019453	C	T	0.896191	0.0347522	0.00612352	5e-08
XXL_VLDL_CE	UKB	rs200996509	T	A	0.205211	-0.0258351	0.00470566	5e-08
XXL_VLDL_CE	UKB	rs9295474	C	G	0.687475	-0.0228031	0.00396674	5e-08
XXL_VLDL_CE	UKB	rs3094146	G	C	0.871507	0.0312665	0.00554513	5e-08
XXL_VLDL_CE	UKB	rs9264259	T	C	0.284993	-0.0259041	0.00439701	5e-08
XXL_VLDL_CE	UKB	rs41551018	C	A	0.948939	-0.0485928	0.00876198	5e-08
XXL_VLDL_CE	UKB	rs192955957	C	T	0.895484	-0.0521734	0.00777843	5e-08
XXL_VLDL_CE	UKB	rs11757547	T	A	0.941355	-0.0625532	0.00971163	5e-08
XXL_VLDL_CE	UKB	rs9472125	C	T	0.885388	0.0467759	0.00606326	5e-08
XXL_VLDL_CE	UKB	rs2256268	C	T	0.827727	-0.0276315	0.00489315	5e-08
XXL_VLDL_CE	UKB	rs9388486	T	C	0.546463	0.0202262	0.00369435	5e-08
XXL_VLDL_CE	UKB	rs4897193	G	A	0.492069	0.0263575	0.00370818	5e-08
XXL_VLDL_CE	UKB	rs9385864	C	T	0.691075	-0.0250274	0.00400522	5e-08
XXL_VLDL_CE	UKB	rs117448071	A	T	0.987599	0.0959877	0.0167251	5e-08
XXL_VLDL_CE	UKB	rs5015801	A	C	0.982171	0.116024	0.0149804	5e-08
XXL_VLDL_CE	UKB	rs998075	A	G	0.533861	0.0242964	0.00370118	5e-08
XXL_VLDL_CE	UKB	rs138799654	G	A	0.981371	0.0880231	0.0143138	5e-08
XXL_VLDL_CE	UKB	rs12214416	T	A	0.954699	-0.0718792	0.00883624	5e-08
XXL_VLDL_CE	UKB	rs4410790	T	C	0.371487	-0.0221308	0.00381593	5e-08
XXL_VLDL_CE	UKB	rs2122823	C	T	0.78879	-0.0256202	0.0046506	5e-08
XXL_VLDL_CE	UKB	rs1011390	C	T	0.617014	-0.0216171	0.00382327	5e-08
XXL_VLDL_CE	UKB	rs540428	A	T	0.564556	0.0210362	0.00376875	5e-08
XXL_VLDL_CE	UKB	rs36104871	G	T	0.969971	0.0642313	0.0110259	5e-08
XXL_VLDL_CE	UKB	rs139392920	G	C	0.972319	0.0657579	0.0116783	5e-08
XXL_VLDL_CE	UKB	rs563211591	C	A	0.98051	0.112092	0.0138422	5e-08
XXL_VLDL_CE	UKB	rs147440796	T	C	0.966851	-0.0743768	0.0116935	5e-08
XXL_VLDL_CE	UKB	rs12154627	T	C	0.507054	0.046447	0.00372619	5e-08
XXL_VLDL_CE	UKB	rs2980478	T	C	0.52469	0.0282076	0.00375346	5e-08
XXL_VLDL_CE	UKB	rs13266992	T	C	0.819108	-0.0271505	0.00478035	5e-08
XXL_VLDL_CE	UKB	rs111716216	C	T	0.793708	0.0272666	0.00456551	5e-08
XXL_VLDL_CE	UKB	rs717834	T	C	0.57206	-0.0205924	0.00372269	5e-08
XXL_VLDL_CE	UKB	rs76423146	C	T	0.972028	-0.154925	0.0111979	5e-08
XXL_VLDL_CE	UKB	rs150564454	G	A	0.988391	0.112295	0.0178403	5e-08
XXL_VLDL_CE	UKB	rs1030431	A	G	0.332421	0.0278048	0.00392091	5e-08
XXL_VLDL_CE	UKB	rs10093418	A	G	0.892177	-0.0344645	0.0059718	5e-08
XXL_VLDL_CE	UKB	rs144435165	G	C	0.945157	-0.0821559	0.00907949	5e-08
XXL_VLDL_CE	UKB	rs2954018	C	T	0.299546	0.0636206	0.00401281	5e-08
XXL_VLDL_CE	UKB	rs4871624	T	G	0.712754	-0.0316439	0.00408366	5e-08
XXL_VLDL_CE	UKB	rs7047907	G	A	0.256884	-0.0257989	0.00423606	5e-08
XXL_VLDL_CE	UKB	rs62565259	C	T	0.827719	0.0283026	0.00491394	5e-08
XXL_VLDL_CE	UKB	rs4746855	G	A	0.597377	0.025031	0.00375992	5e-08
XXL_VLDL_CE	UKB	rs2497346	C	T	0.68815	-0.0226458	0.00396615	5e-08
XXL_VLDL_CE	UKB	rs10786114	C	T	0.124453	0.0373921	0.0055882	5e-08
XXL_VLDL_CE	UKB	rs61883843	T	C	0.936138	0.042465	0.00757789	5e-08
XXL_VLDL_CE	UKB	rs7928073	C	T	0.823066	0.0268768	0.00483254	5e-08
XXL_VLDL_CE	UKB	rs198421	G	A	0.784983	0.0248468	0.0044783	5e-08
XXL_VLDL_CE	UKB	rs56271783	G	C	0.954544	-0.0517612	0.00894108	5e-08
XXL_VLDL_CE	UKB	rs11228369	C	G	0.391422	0.021357	0.00381936	5e-08
XXL_VLDL_CE	UKB	rs12294746	C	T	0.973527	-0.0683479	0.0115844	5e-08
XXL_VLDL_CE	UKB	rs883863	G	A	0.690166	-0.0234151	0.00402446	5e-08
XXL_VLDL_CE	UKB	rs61904859	C	T	0.966008	-0.0609991	0.0103041	5e-08
XXL_VLDL_CE	UKB	rs1787700	C	T	0.758992	0.0402197	0.00430845	5e-08
XXL_VLDL_CE	UKB	rs187929675	C	T	0.986827	0.163565	0.0163777	5e-08
XXL_VLDL_CE	UKB	rs1373570	A	T	0.55957	0.0208815	0.00371491	5e-08
XXL_VLDL_CE	UKB	rs7310959	G	A	0.897352	-0.0357166	0.00607589	5e-08
XXL_VLDL_CE	UKB	rs11172134	T	A	0.7972	0.031236	0.00458905	5e-08
XXL_VLDL_CE	UKB	rs73217773	T	A	0.806922	-0.0258312	0.00467228	5e-08
XXL_VLDL_CE	UKB	rs12810864	G	C	0.915798	0.0441521	0.00673804	5e-08
XXL_VLDL_CE	UKB	rs7976319	A	G	0.662667	0.0256574	0.0038949	5e-08
XXL_VLDL_CE	UKB	rs9561643	A	C	0.686316	-0.0219213	0.003978	5e-08
XXL_VLDL_CE	UKB	rs7999037	T	C	0.622231	-0.0208349	0.00381279	5e-08
XXL_VLDL_CE	UKB	rs147082941	G	A	0.983576	-0.090957	0.0149011	5e-08
XXL_VLDL_CE	UKB	rs28539993	C	T	0.576915	0.0212109	0.00374086	5e-08
XXL_VLDL_CE	UKB	rs4985128	C	T	0.750631	-0.0310064	0.00470827	5e-08
XXL_VLDL_CE	UKB	rs13337205	C	T	0.801336	0.0266167	0.00463786	5e-08
XXL_VLDL_CE	UKB	rs1864163	G	A	0.738481	-0.0610761	0.00418065	5e-08
XXL_VLDL_CE	UKB	rs763665	C	T	0.839405	0.030046	0.00503558	5e-08
XXL_VLDL_CE	UKB	rs9926618	T	A	0.393763	0.0213013	0.00381855	5e-08
XXL_VLDL_CE	UKB	rs7203816	G	A	0.685246	0.0222298	0.0039781	5e-08
XXL_VLDL_CE	UKB	rs897456	A	G	0.942412	-0.0489734	0.00792253	5e-08
XXL_VLDL_CE	UKB	rs76868109	A	C	0.966409	-0.0914058	0.0102	5e-08
XXL_VLDL_CE	UKB	rs75003668	A	G	0.966645	0.0681781	0.0104018	5e-08
XXL_VLDL_CE	UKB	rs11653507	T	A	0.231753	0.0239144	0.00437639	5e-08
XXL_VLDL_CE	UKB	rs11670971	C	T	0.237575	0.0283493	0.00434891	5e-08
XXL_VLDL_CE	UKB	rs547387498	G	C	0.96961	0.0989206	0.0127081	5e-08
XXL_VLDL_CE	UKB	rs61061000	C	T	0.889726	0.035328	0.00589985	5e-08
XXL_VLDL_CE	UKB	rs1551891	G	A	0.911426	-0.0368013	0.00649419	5e-08
XXL_VLDL_CE	UKB	rs28399635	A	G	0.816767	0.028763	0.0048232	5e-08
XXL_VLDL_CE	UKB	rs112422902	G	A	0.966334	-0.106753	0.0103108	5e-08
XXL_VLDL_CE	UKB	rs73045691	G	A	0.697345	-0.0281942	0.00420293	5e-08
XXL_VLDL_CE	UKB	rs2207132	G	A	0.966015	-0.0729118	0.0101535	5e-08
XXL_VLDL_CE	UKB	rs4809604	T	G	0.573916	-0.0206514	0.00376019	5e-08
XXL_VLDL_CE	UKB	rs4821764	G	A	0.418613	-0.0208069	0.00375301	5e-08
XXL_VLDL_CE	UKB	rs2071887	T	A	0.653229	-0.0215272	0.00387405	5e-08
XXL_VLDL_CE	UKB	rs4253762	A	G	0.889145	-0.0333303	0.00587581	5e-08
SNP; single nucleotide polymorphism; eaf, effect allele frequency; se, standard error; pval, p value; BMI, body mass index; WHR, waist hip ratio.

### Sheet: Table S5
Table S5. Causal associations between BMI and WHR with endometrial cancer
			Main analyses					Sensitivity analyses
								Locke female-specific instruments and EC GWAS (ECAC)					Locke female-specific instruments and EC GWAS (excluding UKB participants)
Exposure	Outcome	Method	nsnp	aOR	lower_ci	upper_ci	pval	nSNPs	aOR	lower_ci	upper_ci	pval	nSNPs	aOR	lower_ci	upper_ci	pval
BMI	Endometrial cancer	MR Egger	264	1.50119	0.804892	2.79984	0.202561	29	3.5588	0.833656	15.1922	0.0979318	29	4.32383	1.03002	18.1506	0.0556048
BMI	Endometrial cancer	Weighted median	264	1.71473	1.41522	2.07763	3.67757e-08	29	1.72708	1.2805	2.32942	0.000343921	29	2.04835	1.47091	2.85247	2.19644e-05
BMI	Endometrial cancer	Inverse variance weighted (multiplicative random effects)	264	1.79738	1.56372	2.06597	1.55861e-16	29	1.86004	1.44958	2.38673	1.07e-06	29	1.97001	1.53619	2.52634	9.1494e-08
BMI	Endometrial cancer	Weighted mode	264	1.74832	0.913335	3.34668	0.092913	29	1.68397	0.960037	2.9538	0.079818	29	2.21662	1.23291	3.9852	0.0127949
BMI	Endometrioid histology	MR Egger	264	1.32309	0.633157	2.76483	0.457207	29	3.75541	0.794004	17.762	0.106665	29	3.75541	0.794004	17.762	0.106665
BMI	Endometrioid histology	Weighted median	264	1.67117	1.34734	2.07284	2.97047e-06	29	1.9668	1.37212	2.81922	0.00023131	29	1.9668	1.34715	2.87147	0.00045929
BMI	Endometrioid histology	Inverse variance weighted (multiplicative random effects)	264	1.71154	1.453	2.0161	1.26197e-10	29	1.96804	1.50619	2.5715	6.99e-07	29	1.96804	1.50619	2.5715	6.99199e-07
BMI	Endometrioid histology	Weighted mode	264	1.90046	0.923349	3.91158	0.0824213	29	1.79491	0.880222	3.66009	0.118823	29	1.79491	0.90286	3.56832	0.106359
BMI	Non-endometrioid histology	MR Egger	262	2.53123	0.480235	13.3416	0.274485	29	13.647	0.404402	460.531	0.156999	29	13.647	0.404402	460.531	0.156999
BMI	Non-endometrioid histology	Weighted median	262	2.176	1.27371	3.71746	0.00443529	29	2.15468	0.876539	5.29655	0.0943592	29	2.15468	0.934463	4.96824	0.0717071
BMI	Non-endometrioid histology	Inverse variance weighted (multiplicative random effects)	262	2.19709	1.54658	3.12121	1.11119e-05	29	2.50997	1.46792	4.29175	0.000772403	29	2.50997	1.46792	4.29175	0.0007724
BMI	Non-endometrioid histology	Weighted mode	262	2.42241	0.459237	12.7779	0.298003	29	1.44878	0.238476	8.80152	0.690204	29	1.44878	0.231127	9.08139	0.695206
WHR	Endometrial cancer	MR Egger	223	1.30925	0.820932	2.08803	0.25909	15	0.778955	0.196863	3.0822	0.727575	15	0.951721	0.234542	3.86188	0.945848
WHR	Endometrial cancer	Weighted median	223	1.11402	0.91849	1.35119	0.272835	15	1.07198	0.767655	1.49696	0.683282	15	1.13377	0.797485	1.61185	0.484313
WHR	Endometrial cancer	Inverse variance weighted (multiplicative random effects)	223	1.09657	0.93393	1.28754	0.260379	15	0.995264	0.720471	1.37486	0.977024	15	1.0319	0.744041	1.43112	0.850739
WHR	Endometrial cancer	Weighted mode	223	1.08437	0.586538	2.00475	0.796376	15	1.12153	0.75514	1.66568	0.578821	15	1.16299	0.734015	1.84266	0.530583
WHR	Endometrioid histology	MR Egger	223	1.14716	0.683177	1.92627	0.604147	15	0.648053	0.137649	3.05104	0.592453	15	0.648053	0.137649	3.05104	0.592453
WHR	Endometrioid histology	Weighted median	223	1.01	0.797427	1.27924	0.934233	15	0.975676	0.653054	1.45768	0.904309	15	0.975676	0.644136	1.47786	0.907463
WHR	Endometrioid histology	Inverse variance weighted (multiplicative random effects)	223	1.09013	0.91251	1.30231	0.341606	15	0.962027	0.666947	1.38766	0.83591	15	0.962027	0.666947	1.38766	0.83591
WHR	Endometrioid histology	Weighted mode	223	0.956887	0.546217	1.67632	0.877701	15	1.00767	0.582861	1.74208	0.978575	15	1.00767	0.558921	1.81669	0.9801
WHR	Non-endometrioid histology	MR Egger	216	4.08017	1.16926	14.238	0.0285027	15	3.0762	0.178438	53.0323	0.453038	15	3.0762	0.178438	53.0323	0.453037
WHR	Non-endometrioid histology	Weighted median	216	1.21442	0.692022	2.13118	0.498385	15	2.33424	0.900715	6.04929	0.0810244	15	2.33424	0.944101	5.77129	0.0664389
WHR	Non-endometrioid histology	Inverse variance weighted (multiplicative random effects)	216	1.43564	0.964979	2.13587	0.0744045	15	1.9312	1.17375	3.17746	0.00958079	15	1.9312	1.17375	3.17746	0.00958079
WHR	Non-endometrioid histology	Weighted mode	216	0.523962	0.125809	2.18216	0.37555	15	3.11923	0.784427	12.4034	0.128561	15	3.11923	0.816373	11.918	0.118458
BMI, body mass index; WHR, waist-to-hip ratio; EC, endometrial cancer; nSNPs, number of single nucleotide polymorphisms; OR, odds ratio; lci, lower confidence interval; uci, upper confidence interval.
aOdds ratios and confidence intervals were estimated for 1 SD unit change in BMI or WHR.

### Sheet: Table S6
Table S6. Causal associations between BMI and NMR-detected metabolites
						Main analysis				Sensitivity analyses
Exposure	Outcome: Metabolites	UKB_label	Metabolite class	Metabolite subclass	Method	nsnps	abeta	se	pval	nsnps	abeta	se	pval
BMI	Acetate	acetate	Inverse variance weighted (multiplicative random effects)	Ketone bodies	Ketone bodies	264	-0.097069	0.0180144	7.11e-08	29	0.0144858	0.0322353	0.65316
BMI	Acetate	acetate	MR Egger	Ketone bodies	Ketone bodies	264	-0.107012	0.0787081	0.175122	29	0.0885505	0.195611	0.654391
BMI	Acetate	acetate	Weighted median	Ketone bodies	Ketone bodies	264	-0.0995014	0.0239133	3.17e-05	29	0.00181024	0.0396846	0.963617
BMI	Acetate	acetate	Weighted mode	Ketone bodies	Ketone bodies	264	-0.264934	0.0832398	0.00163397	29	0.0191041	0.070103	0.787226
BMI	Acetoacetate	acetoacetate	Inverse variance weighted (multiplicative random effects)	Ketone bodies	Ketone bodies	264	0.0813217	0.0164227	7.35e-07	29	0.0545424	0.0321774	0.090066
BMI	Acetoacetate	acetoacetate	MR Egger	Ketone bodies	Ketone bodies	264	0.0562329	0.0717396	0.433838	29	-0.11106	0.193109	0.569974
BMI	Acetoacetate	acetoacetate	Weighted median	Ketone bodies	Ketone bodies	264	0.0744958	0.0222698	0.000822379	29	0.0487886	0.0374847	0.193066
BMI	Acetoacetate	acetoacetate	Weighted mode	Ketone bodies	Ketone bodies	264	0.0964907	0.076644	0.209166	29	-0.00480686	0.0744453	0.948976
BMI	Acetone	acetone	Inverse variance weighted (multiplicative random effects)	Ketone bodies	Ketone bodies	264	-0.00201952	0.0190989	0.915789	29	0.0177201	0.0314183	0.572751
BMI	Acetone	acetone	MR Egger	Ketone bodies	Ketone bodies	264	0.0242128	0.0834335	0.77189	29	0.073483	0.190855	0.703238
BMI	Acetone	acetone	Weighted median	Ketone bodies	Ketone bodies	264	-0.0251544	0.0225322	0.264263	29	0.00962962	0.03687	0.793955
BMI	Acetone	acetone	Weighted mode	Ketone bodies	Ketone bodies	264	-0.0509961	0.0692857	0.462371	29	0.0197303	0.0675146	0.77226
BMI	Alanine	ala	Inverse variance weighted (multiplicative random effects)	Amino acids	Amino acids	264	0.0775946	0.0212607	0.000262566	29	0.0155877	0.0315747	0.621535
BMI	Alanine	ala	MR Egger	Amino acids	Amino acids	264	0.122225	0.0928515	0.189208	29	-0.215591	0.186721	0.258365
BMI	Alanine	ala	Weighted median	Amino acids	Amino acids	264	0.0677374	0.0234427	0.00385865	29	-0.0169639	0.0403685	0.674321
BMI	Alanine	ala	Weighted mode	Amino acids	Amino acids	264	0.0338206	0.0750979	0.652827	29	-0.0903262	0.0821983	0.281179
BMI	Albumin	albumin	Inverse variance weighted (multiplicative random effects)	Fluid balance	Fluid balance	264	-0.217427	0.0202885	8.49e-27	29	-0.172208	0.0416162	3.5e-05
BMI	Albumin	albumin	MR Egger	Fluid balance	Fluid balance	264	-0.219798	0.0886477	0.0137877	29	0.250803	0.239347	0.303992
BMI	Albumin	albumin	Weighted median	Fluid balance	Fluid balance	264	-0.230262	0.0238802	5.29e-22	29	-0.180133	0.0407031	9.62e-06
BMI	Albumin	albumin	Weighted mode	Fluid balance	Fluid balance	264	-0.257197	0.0702807	0.000305246	29	-0.182942	0.0844057	0.0388606
BMI	Apolipoprotein A1	apoa1	Inverse variance weighted (multiplicative random effects)	Apolipoproteins	Apolipoproteins	264	-0.247026	0.0264815	1.08e-20	29	-0.216935	0.0562972	0.000116496
BMI	Apolipoprotein A1	apoa1	MR Egger	Apolipoproteins	Apolipoproteins	264	-0.256217	0.115706	0.0276628	29	0.0389035	0.338778	0.909426
BMI	Apolipoprotein A1	apoa1	Weighted median	Apolipoproteins	Apolipoproteins	264	-0.26133	0.0230988	1.12e-29	29	-0.205386	0.0412218	6.28e-07
BMI	Apolipoprotein A1	apoa1	Weighted mode	Apolipoproteins	Apolipoproteins	264	-0.304422	0.0736222	4.78e-05	29	-0.224645	0.0764912	0.00656283
BMI	Apolipoprotein B	apob	Inverse variance weighted (multiplicative random effects)	Apolipoproteins	Apolipoproteins	264	-0.00196419	0.0352577	0.955573	29	-0.0573345	0.0591194	0.332142
BMI	Apolipoprotein B	apob	MR Egger	Apolipoproteins	Apolipoproteins	264	-0.187655	0.153595	0.2229	29	0.183548	0.356474	0.610815
BMI	Apolipoprotein B	apob	Weighted median	Apolipoproteins	Apolipoproteins	264	0.0361845	0.0232723	0.119986	29	-0.0395263	0.0443013	0.372278
BMI	Apolipoprotein B	apob	Weighted mode	Apolipoproteins	Apolipoproteins	264	0.0231301	0.0870169	0.790592	29	0.0239645	0.0982848	0.809142
BMI	Ratio of apolipoprotein B to apolipoprotein A1	apobbyapoa1	Inverse variance weighted (multiplicative random effects)	Apolipoproteins	Apolipoproteins	264	0.133092	0.0378978	0.00044498	29	0.0705037	0.0561893	0.209568
BMI	Ratio of apolipoprotein B to apolipoprotein A1	apobbyapoa1	MR Egger	Apolipoproteins	Apolipoproteins	264	-0.0169711	0.165315	0.918312	29	0.138234	0.341466	0.688795
BMI	Ratio of apolipoprotein B to apolipoprotein A1	apobbyapoa1	Weighted median	Apolipoproteins	Apolipoproteins	264	0.202284	0.0254371	1.83e-15	29	0.0830441	0.044799	0.0637813
BMI	Ratio of apolipoprotein B to apolipoprotein A1	apobbyapoa1	Weighted mode	Apolipoproteins	Apolipoproteins	264	0.316483	0.09423	0.000899288	29	0.139974	0.085496	0.112781
BMI	3-Hydroxybutyrate	bohbutyrate	Inverse variance weighted (multiplicative random effects)	Ketone bodies	Ketone bodies	264	0.0238899	0.0198336	0.228389	29	0.00582177	0.0400165	0.884329
BMI	3-Hydroxybutyrate	bohbutyrate	MR Egger	Ketone bodies	Ketone bodies	264	-0.0124828	0.0866359	0.885546	29	0.145789	0.241994	0.551903
BMI	3-Hydroxybutyrate	bohbutyrate	Weighted median	Ketone bodies	Ketone bodies	264	0.00333719	0.0230146	0.884708	29	-0.00569853	0.0402653	0.887456
BMI	3-Hydroxybutyrate	bohbutyrate	Weighted mode	Ketone bodies	Ketone bodies	264	-0.0367018	0.0688073	0.594207	29	0.0132574	0.0700201	0.851194
BMI	Total cholines	cholines	Inverse variance weighted (multiplicative random effects)	Other lipids	Other lipids	264	-0.158765	0.0209862	3.87e-14	29	-0.191573	0.0512055	0.000183096
BMI	Total cholines	cholines	MR Egger	Other lipids	Other lipids	264	-0.2337	0.0915696	0.0112741	29	0.152016	0.304191	0.621308
BMI	Total cholines	cholines	Weighted median	Other lipids	Other lipids	264	-0.172129	0.0230098	7.4e-14	29	-0.145154	0.0437384	0.000904432
BMI	Total cholines	cholines	Weighted mode	Other lipids	Other lipids	264	-0.238527	0.0767919	0.00210292	29	-0.180868	0.0836955	0.0393968
BMI	Citrate	citrate	Inverse variance weighted (multiplicative random effects)	Glycolysis related metabolites	Glycolysis related metabolites	264	-0.0500305	0.0185547	0.00700988	29	-0.0195681	0.0338283	0.562958
BMI	Citrate	citrate	MR Egger	Glycolysis related metabolites	Glycolysis related metabolites	264	0.123681	0.0803177	0.124792	29	0.194914	0.201503	0.341979
BMI	Citrate	citrate	Weighted median	Glycolysis related metabolites	Glycolysis related metabolites	264	-0.0390039	0.0239277	0.103087	29	-0.0352303	0.0412419	0.392975
BMI	Citrate	citrate	Weighted mode	Glycolysis related metabolites	Glycolysis related metabolites	264	0.0157103	0.0802034	0.844855	29	-0.0544941	0.0905472	0.552129
BMI	Clinical LDL cholesterol	clinicalldlc	Inverse variance weighted (multiplicative random effects)	Cholesterol	Cholesterol	264	-0.0770396	0.0364903	0.0347522	29	-0.10968	0.0659189	0.0961392
BMI	Clinical LDL cholesterol	clinicalldlc	MR Egger	Cholesterol	Cholesterol	264	-0.310134	0.158742	0.0518017	29	0.173244	0.397134	0.666135
BMI	Clinical LDL cholesterol	clinicalldlc	Weighted median	Cholesterol	Cholesterol	264	-0.0420297	0.0236558	0.0756153	29	-0.0809546	0.0427465	0.0582479
BMI	Clinical LDL cholesterol	clinicalldlc	Weighted mode	Cholesterol	Cholesterol	264	0.014946	0.0791721	0.850412	29	-0.0646714	0.0921394	0.488544
BMI	Creatinine	creatinine	Inverse variance weighted (multiplicative random effects)	Fluid balance	Fluid balance	264	0.152951	0.023248	4.73e-11	29	0.00796145	0.0452402	0.860308
BMI	Creatinine	creatinine	MR Egger	Fluid balance	Fluid balance	264	0.0874324	0.1015	0.389806	29	-0.440197	0.26098	0.103182
BMI	Creatinine	creatinine	Weighted median	Fluid balance	Fluid balance	264	0.164249	0.0247492	3.21e-11	29	0.0399938	0.0413773	0.333763
BMI	Creatinine	creatinine	Weighted mode	Fluid balance	Fluid balance	264	0.201875	0.0863251	0.020109	29	0.077787	0.0743614	0.304477
BMI	Docosahexaenoic acid	dha	Inverse variance weighted (multiplicative random effects)	Fatty acids	Fatty acids	264	-0.172243	0.0209064	1.74e-16	29	-0.11215	0.0391886	0.00421253
BMI	Docosahexaenoic acid	dha	MR Egger	Fatty acids	Fatty acids	264	-0.208234	0.0913235	0.0234006	29	0.0228379	0.236982	0.923939
BMI	Docosahexaenoic acid	dha	Weighted median	Fatty acids	Fatty acids	264	-0.158221	0.0238472	3.25e-11	29	-0.0933962	0.0414257	0.0241618
BMI	Docosahexaenoic acid	dha	Weighted mode	Fatty acids	Fatty acids	264	-0.137976	0.0744608	0.0650017	29	-0.0458607	0.079315	0.567745
BMI	Ratio of docosahexaenoic acid to total fatty acids	dhapct	Inverse variance weighted (multiplicative random effects)	Fatty acids	Fatty acid ratios	264	-0.224791	0.0223394	8.09e-24	29	-0.0829729	0.0380373	0.0291571
BMI	Ratio of docosahexaenoic acid to total fatty acids	dhapct	MR Egger	Fatty acids	Fatty acid ratios	264	-0.192785	0.097592	0.0492703	29	0.00854152	0.230735	0.970742
BMI	Ratio of docosahexaenoic acid to total fatty acids	dhapct	Weighted median	Fatty acids	Fatty acid ratios	264	-0.206798	0.0249065	1.02e-16	29	-0.0896909	0.0407994	0.027925
BMI	Ratio of docosahexaenoic acid to total fatty acids	dhapct	Weighted mode	Fatty acids	Fatty acid ratios	264	-0.16523	0.0817711	0.0443309	29	-0.113054	0.0802297	0.169805
BMI	Glutamine	gln	Inverse variance weighted (multiplicative random effects)	Amino acids	Amino acids	264	-0.108921	0.0207581	1.54e-07	29	-0.0232298	0.03847	0.545949
BMI	Glutamine	gln	MR Egger	Amino acids	Amino acids	264	0.0319685	0.0902563	0.723477	29	0.388193	0.219831	0.0887249
BMI	Glutamine	gln	Weighted median	Amino acids	Amino acids	264	-0.0957488	0.0238825	6.09e-05	29	-0.00938596	0.042652	0.825825
BMI	Glutamine	gln	Weighted mode	Amino acids	Amino acids	264	-0.104608	0.0805323	0.195094	29	0.027129	0.105108	0.798212
BMI	Glucose	glucose	Inverse variance weighted (multiplicative random effects)	Glycolysis related metabolites	Glycolysis related metabolites	264	0.0748919	0.0212503	0.000424656	29	0.103969	0.0299756	0.000523466
BMI	Glucose	glucose	MR Egger	Glycolysis related metabolites	Glycolysis related metabolites	264	0.122952	0.0928039	0.186374	29	0.0552477	0.182133	0.763958
BMI	Glucose	glucose	Weighted median	Glycolysis related metabolites	Glycolysis related metabolites	264	0.0797724	0.0237885	0.000798268	29	0.10282	0.0386457	0.00780051
BMI	Glucose	glucose	Weighted mode	Glycolysis related metabolites	Glycolysis related metabolites	264	0.076703	0.0675116	0.25693	29	0.13232	0.0716467	0.0753653
BMI	Glycine	gly	Inverse variance weighted (multiplicative random effects)	Amino acids	Amino acids	264	-0.142784	0.0217642	5.36e-11	29	-0.0637016	0.0356845	0.07424
BMI	Glycine	gly	MR Egger	Amino acids	Amino acids	264	-0.0941583	0.0950132	0.322599	29	0.366313	0.20035	0.0785644
BMI	Glycine	gly	Weighted median	Amino acids	Amino acids	264	-0.147794	0.023797	5.28e-10	29	-0.0557863	0.0394371	0.157196
BMI	Glycine	gly	Weighted mode	Amino acids	Amino acids	264	-0.139123	0.0833732	0.0963721	29	-0.0596074	0.0802908	0.464032
BMI	Glycoprotein acetyls	glyca	Inverse variance weighted (multiplicative random effects)	Inflammation	Inflammation	264	0.320763	0.0240999	2.03e-40	29	0.137992	0.0388635	0.000384244
BMI	Glycoprotein acetyls	glyca	MR Egger	Inflammation	Inflammation	264	0.17565	0.104902	0.0952404	29	-0.0758211	0.23263	0.74699
BMI	Glycoprotein acetyls	glyca	Weighted median	Inflammation	Inflammation	264	0.324223	0.024288	1.2e-40	29	0.112626	0.0422831	0.00773084
BMI	Glycoprotein acetyls	glyca	Weighted mode	Inflammation	Inflammation	264	0.376609	0.0838472	1.06e-05	29	0.0634027	0.0896233	0.485143
BMI	HDL cholesterol	hdlc	Inverse variance weighted (multiplicative random effects)	Cholesterol	Cholesterol	264	-0.342207	0.0295587	5.38e-31	29	-0.247967	0.0708601	0.000466321
BMI	HDL cholesterol	hdlc	MR Egger	Cholesterol	Cholesterol	264	-0.373208	0.129155	0.00417998	29	0.179079	0.422777	0.675228
BMI	HDL cholesterol	hdlc	Weighted median	Cholesterol	Cholesterol	264	-0.356273	0.0245252	8.19e-48	29	-0.18146	0.0453131	6.21e-05
BMI	HDL cholesterol	hdlc	Weighted mode	Cholesterol	Cholesterol	264	-0.439657	0.0779817	4.43e-08	29	-0.208257	0.0713594	0.00686651
BMI	Cholesteryl esters in HDL	hdlce	Inverse variance weighted (multiplicative random effects)	Cholesteryl esters	Cholesteryl esters	264	-0.34217	0.0300868	5.71e-30	29	-0.246248	0.0709603	0.000520016
BMI	Cholesteryl esters in HDL	hdlce	MR Egger	Cholesteryl esters	Cholesteryl esters	264	-0.373661	0.131463	0.00483092	29	0.165045	0.423983	0.700128
BMI	Cholesteryl esters in HDL	hdlce	Weighted median	Cholesteryl esters	Cholesteryl esters	264	-0.360768	0.0245941	1.02e-48	29	-0.191554	0.0438992	1.28e-05
BMI	Cholesteryl esters in HDL	hdlce	Weighted mode	Cholesteryl esters	Cholesteryl esters	264	-0.41275	0.0792039	3.8e-07	29	-0.207647	0.0700154	0.00611339
BMI	Free cholesterol in HDL	hdlfc	Inverse variance weighted (multiplicative random effects)	Free cholesterol	Free cholesterol	264	-0.328841	0.0272748	1.79e-33	29	-0.243707	0.0684513	0.000370442
BMI	Free cholesterol in HDL	hdlfc	MR Egger	Free cholesterol	Free cholesterol	264	-0.355943	0.119178	0.00308764	29	0.223028	0.406221	0.587496
BMI	Free cholesterol in HDL	hdlfc	Weighted median	Free cholesterol	Free cholesterol	264	-0.33902	0.0232165	2.71e-48	29	-0.192053	0.0429738	7.86e-06
BMI	Free cholesterol in HDL	hdlfc	Weighted mode	Free cholesterol	Free cholesterol	264	-0.438947	0.0773213	3.62e-08	29	-0.18331	0.0717041	0.0162846
BMI	Total lipids in HDL	hdll	Inverse variance weighted (multiplicative random effects)	Total lipids	Total lipids	264	-0.28674	0.0280634	1.65e-24	29	-0.228196	0.0617111	0.000217461
BMI	Total lipids in HDL	hdll	MR Egger	Total lipids	Total lipids	264	-0.291566	0.122625	0.0181389	29	0.115557	0.369294	0.75675
BMI	Total lipids in HDL	hdll	Weighted median	Total lipids	Total lipids	264	-0.29954	0.0248309	1.65e-33	29	-0.199177	0.0433634	4.37e-06
BMI	Total lipids in HDL	hdll	Weighted mode	Total lipids	Total lipids	264	-0.35356	0.0842788	3.73e-05	29	-0.205989	0.0719132	0.00783377
BMI	Concentration of HDL particles	hdlp	Inverse variance weighted (multiplicative random effects)	Lipoprotein particle concentrations	Lipoprotein particle concentrations	264	-0.197672	0.0238686	1.21e-16	29	-0.203147	0.0544164	0.00018907
BMI	Concentration of HDL particles	hdlp	MR Egger	Lipoprotein particle concentrations	Lipoprotein particle concentrations	264	-0.260927	0.104211	0.012894	29	-0.0175742	0.329031	0.957797
BMI	Concentration of HDL particles	hdlp	Weighted median	Lipoprotein particle concentrations	Lipoprotein particle concentrations	264	-0.194718	0.0236983	2.09e-16	29	-0.218888	0.0437938	5.79e-07
BMI	Concentration of HDL particles	hdlp	Weighted mode	Lipoprotein particle concentrations	Lipoprotein particle concentrations	264	-0.204846	0.086026	0.0179682	29	-0.265143	0.0799596	0.00253483
BMI	Phospholipids in HDL	hdlpl	Inverse variance weighted (multiplicative random effects)	Phospholipids	Phospholipids	264	-0.248216	0.0280018	7.7e-19	29	-0.209053	0.0566571	0.000224439
BMI	Phospholipids in HDL	hdlpl	MR Egger	Phospholipids	Phospholipids	264	-0.244557	0.12235	0.0466604	29	0.0636504	0.340481	0.853104
BMI	Phospholipids in HDL	hdlpl	Weighted median	Phospholipids	Phospholipids	264	-0.259517	0.0245614	4.28e-26	29	-0.194486	0.0404957	1.57e-06
BMI	Phospholipids in HDL	hdlpl	Weighted mode	Phospholipids	Phospholipids	264	-0.292013	0.0777794	0.000213925	29	-0.203911	0.0707413	0.00749661
BMI	Average diameter for HDL particles	hdlsize	Inverse variance weighted (multiplicative random effects)	Lipoprotein particle sizes	Lipoprotein particle sizes	264	-0.374145	0.0314424	1.19e-32	29	-0.214798	0.067741	0.00151981
BMI	Average diameter for HDL particles	hdlsize	MR Egger	Lipoprotein particle sizes	Lipoprotein particle sizes	264	-0.311661	0.137362	0.0240879	29	0.322243	0.398365	0.425636
BMI	Average diameter for HDL particles	hdlsize	Weighted median	Lipoprotein particle sizes	Lipoprotein particle sizes	264	-0.366251	0.026005	4.77e-45	29	-0.166393	0.0449588	0.000214733
BMI	Average diameter for HDL particles	hdlsize	Weighted mode	Lipoprotein particle sizes	Lipoprotein particle sizes	264	-0.339675	0.0806015	3.45e-05	29	-0.129261	0.0737909	0.0907697
BMI	Triglycerides in HDL	hdltg	Inverse variance weighted (multiplicative random effects)	Triglycerides	Triglycerides	264	0.140209	0.0254773	3.73e-08	29	0.0281288	0.0448932	0.530939
BMI	Triglycerides in HDL	hdltg	MR Egger	Triglycerides	Triglycerides	264	0.226599	0.111187	0.0425547	29	-0.235755	0.26815	0.387055
BMI	Triglycerides in HDL	hdltg	Weighted median	Triglycerides	Triglycerides	264	0.132156	0.0240285	3.8e-08	29	0.0184633	0.0409143	0.651797
BMI	Triglycerides in HDL	hdltg	Weighted mode	Triglycerides	Triglycerides	264	0.122802	0.0793857	0.123089	29	-0.00758575	0.0667042	0.910269
BMI	Histidine	his	Inverse variance weighted (multiplicative random effects)	Amino acids	Amino acids	264	-0.0212952	0.0176426	0.22742	29	-0.0570391	0.030652	0.062764
BMI	Histidine	his	MR Egger	Amino acids	Amino acids	264	-0.00785186	0.0770884	0.918949	29	0.120487	0.183271	0.516473
BMI	Histidine	his	Weighted median	Amino acids	Amino acids	264	-0.0147623	0.0229881	0.520761	29	-0.0192696	0.0382248	0.614182
BMI	Histidine	his	Weighted mode	Amino acids	Amino acids	264	-0.00838546	0.0692207	0.903672	29	0.00781662	0.0816167	0.924384
BMI	Cholesterol in IDL	idlc	Inverse variance weighted (multiplicative random effects)	Lipoprotein subclasses	IDL	264	-0.158228	0.0335831	2.46e-06	29	-0.156685	0.0674237	0.0201317
BMI	Cholesterol in IDL	idlc	MR Egger	Lipoprotein subclasses	IDL	264	-0.370582	0.146109	0.0117831	29	0.207045	0.403917	0.612404
BMI	Cholesterol in IDL	idlc	Weighted median	Lipoprotein subclasses	IDL	264	-0.114949	0.023314	8.2e-07	29	-0.115411	0.0444486	0.00941777
BMI	Cholesterol in IDL	idlc	Weighted mode	Lipoprotein subclasses	IDL	264	-0.100581	0.0792967	0.205774	29	-0.0754654	0.0921368	0.41967
BMI	Cholesteryl esters in IDL	idlce	Inverse variance weighted (multiplicative random effects)	Lipoprotein subclasses	IDL	264	-0.159132	0.033668	2.28e-06	29	-0.158439	0.0663271	0.0169058
BMI	Cholesteryl esters in IDL	idlce	MR Egger	Lipoprotein subclasses	IDL	264	-0.374214	0.146465	0.0111852	29	0.183016	0.397903	0.649233
BMI	Cholesteryl esters in IDL	idlce	Weighted median	Lipoprotein subclasses	IDL	264	-0.111421	0.0228748	1.11e-06	29	-0.123512	0.0437133	0.00472081
BMI	Cholesteryl esters in IDL	idlce	Weighted mode	Lipoprotein subclasses	IDL	264	-0.121706	0.0737789	0.100217	29	-0.0439241	0.0930796	0.640656
BMI	Cholesteryl esters to total lipids ratio in IDL	idlcepct	Inverse variance weighted (multiplicative random effects)	Relative lipoprotein lipid concentrations	IDL ratios	264	-0.216072	0.0290851	1.09e-13	29	-0.160145	0.0517093	0.00195478
BMI	Cholesteryl esters to total lipids ratio in IDL	idlcepct	MR Egger	Relative lipoprotein lipid concentrations	IDL ratios	264	-0.449961	0.126212	0.000432163	29	-0.0654066	0.314049	0.836582
BMI	Cholesteryl esters to total lipids ratio in IDL	idlcepct	Weighted median	Relative lipoprotein lipid concentrations	IDL ratios	264	-0.184736	0.0238876	1.05e-14	29	-0.160285	0.042688	0.000173472
BMI	Cholesteryl esters to total lipids ratio in IDL	idlcepct	Weighted mode	Relative lipoprotein lipid concentrations	IDL ratios	264	-0.218012	0.0846346	0.0105439	29	-0.16364	0.0788754	0.0473245
BMI	Cholesterol to total lipids ratio in IDL	idlcpct	Inverse variance weighted (multiplicative random effects)	Relative lipoprotein lipid concentrations	IDL ratios	264	-0.230178	0.0313498	2.1e-13	29	-0.162835	0.0628825	0.00961122
BMI	Cholesterol to total lipids ratio in IDL	idlcpct	MR Egger	Relative lipoprotein lipid concentrations	IDL ratios	264	-0.481566	0.136047	0.000473858	29	0.0733579	0.379738	0.848264
BMI	Cholesterol to total lipids ratio in IDL	idlcpct	Weighted median	Relative lipoprotein lipid concentrations	IDL ratios	264	-0.204916	0.0251115	3.34e-16	29	-0.167122	0.044415	0.000168059
BMI	Cholesterol to total lipids ratio in IDL	idlcpct	Weighted mode	Relative lipoprotein lipid concentrations	IDL ratios	264	-0.239553	0.0884376	0.00719745	29	-0.185043	0.0786106	0.0258263
BMI	Free cholesterol in IDL	idlfc	Inverse variance weighted (multiplicative random effects)	Lipoprotein subclasses	IDL	264	-0.151992	0.0327432	3.45e-06	29	-0.147578	0.0693181	0.0332545
BMI	Free cholesterol in IDL	idlfc	MR Egger	Lipoprotein subclasses	IDL	264	-0.352331	0.142496	0.01405	29	0.271462	0.413612	0.517173
BMI	Free cholesterol in IDL	idlfc	Weighted median	Lipoprotein subclasses	IDL	264	-0.104391	0.0230237	5.79e-06	29	-0.126355	0.041657	0.00241961
BMI	Free cholesterol in IDL	idlfc	Weighted mode	Lipoprotein subclasses	IDL	264	-0.0741942	0.0743769	0.319418	29	-0.0892577	0.0919319	0.339906
BMI	Free cholesterol to total lipids ratio in IDL	idlfcpct	Inverse variance weighted (multiplicative random effects)	Relative lipoprotein lipid concentrations	IDL ratios	264	-0.13292	0.0224889	3.41e-09	29	-0.0748652	0.0556764	0.178739
BMI	Free cholesterol to total lipids ratio in IDL	idlfcpct	MR Egger	Relative lipoprotein lipid concentrations	IDL ratios	264	-0.255636	0.0979536	0.00958156	29	0.308811	0.330339	0.358162
BMI	Free cholesterol to total lipids ratio in IDL	idlfcpct	Weighted median	Relative lipoprotein lipid concentrations	IDL ratios	264	-0.136379	0.0238811	1.12e-08	29	-0.0527007	0.0405377	0.193587
BMI	Free cholesterol to total lipids ratio in IDL	idlfcpct	Weighted mode	Relative lipoprotein lipid concentrations	IDL ratios	264	-0.200129	0.0810558	0.0141838	29	-0.0312636	0.0658198	0.63848
BMI	Total lipids in IDL	idll	Inverse variance weighted (multiplicative random effects)	Lipoprotein subclasses	IDL	264	-0.132063	0.0326836	5.33e-05	29	-0.142335	0.0638921	0.0258978
BMI	Total lipids in IDL	idll	MR Egger	Lipoprotein subclasses	IDL	264	-0.322298	0.142289	0.0243239	29	0.211482	0.382434	0.58482
BMI	Total lipids in IDL	idll	Weighted median	Lipoprotein subclasses	IDL	264	-0.0897226	0.0233662	0.000123111	29	-0.0971229	0.041726	0.0199316
BMI	Total lipids in IDL	idll	Weighted mode	Lipoprotein subclasses	IDL	264	-0.0723903	0.0697504	0.300294	29	-0.0372856	0.0924616	0.689823
BMI	Concentration of IDL particles	idlp	Inverse variance weighted (multiplicative random effects)	Lipoprotein subclasses	IDL	264	-0.0488551	0.0348336	0.160758	29	-0.0798389	0.0612285	0.192251
BMI	Concentration of IDL particles	idlp	MR Egger	Lipoprotein subclasses	IDL	264	-0.23921	0.151718	0.116077	29	0.166783	0.369295	0.655146
BMI	Concentration of IDL particles	idlp	Weighted median	Lipoprotein subclasses	IDL	264	-0.00979866	0.0231607	0.672242	29	-0.0281366	0.038624	0.466323
BMI	Concentration of IDL particles	idlp	Weighted mode	Lipoprotein subclasses	IDL	264	0.000319518	0.0747069	0.996591	29	-0.0243594	0.0826305	0.770322
BMI	Phospholipids in IDL	idlpl	Inverse variance weighted (multiplicative random effects)	Lipoprotein subclasses	IDL	264	-0.129246	0.0317131	4.59e-05	29	-0.135998	0.0635044	0.0322298
BMI	Phospholipids in IDL	idlpl	MR Egger	Lipoprotein subclasses	IDL	264	-0.288894	0.13819	0.0375318	29	0.256157	0.378579	0.504398
BMI	Phospholipids in IDL	idlpl	Weighted median	Lipoprotein subclasses	IDL	264	-0.0905265	0.0230008	8.29e-05	29	-0.05963	0.0414549	0.150312
BMI	Phospholipids in IDL	idlpl	Weighted mode	Lipoprotein subclasses	IDL	264	-0.0550802	0.0777251	0.479167	29	-0.0400187	0.0924693	0.668491
BMI	Phospholipids to total lipids ratio in IDL	idlplpct	Inverse variance weighted (multiplicative random effects)	Relative lipoprotein lipid concentrations	IDL ratios	264	0.0600958	0.0240512	0.0124664	29	0.0756886	0.0391805	0.0533853
BMI	Phospholipids to total lipids ratio in IDL	idlplpct	MR Egger	Relative lipoprotein lipid concentrations	IDL ratios	264	0.278349	0.104172	0.00801242	29	0.220587	0.236705	0.359645
BMI	Phospholipids to total lipids ratio in IDL	idlplpct	Weighted median	Relative lipoprotein lipid concentrations	IDL ratios	264	0.0445108	0.0233129	0.0562256	29	0.10417	0.0412956	0.0116506
BMI	Phospholipids to total lipids ratio in IDL	idlplpct	Weighted mode	Relative lipoprotein lipid concentrations	IDL ratios	264	0.0819127	0.0827402	0.323085	29	0.123438	0.076609	0.118338
BMI	Triglycerides in IDL	idltg	Inverse variance weighted (multiplicative random effects)	Lipoprotein subclasses	IDL	264	0.15602	0.0248324	3.32e-10	29	0.0512624	0.0350462	0.143547
BMI	Triglycerides in IDL	idltg	MR Egger	Lipoprotein subclasses	IDL	264	0.207434	0.108463	0.0569042	29	-0.0168079	0.212762	0.937616
BMI	Triglycerides in IDL	idltg	Weighted median	Lipoprotein subclasses	IDL	264	0.166413	0.0233819	1.1e-12	29	0.0487039	0.0409405	0.234193
BMI	Triglycerides in IDL	idltg	Weighted mode	Lipoprotein subclasses	IDL	264	0.18399	0.0811954	0.0242636	29	0.0712448	0.0762861	0.358332
BMI	Triglycerides to total lipids ratio in IDL	idltgpct	Inverse variance weighted (multiplicative random effects)	Relative lipoprotein lipid concentrations	IDL ratios	264	0.278379	0.0323699	7.98e-18	29	0.181748	0.0718921	0.0114693
BMI	Triglycerides to total lipids ratio in IDL	idltgpct	MR Egger	Relative lipoprotein lipid concentrations	IDL ratios	264	0.505298	0.140703	0.000392872	29	-0.214843	0.430393	0.621697
BMI	Triglycerides to total lipids ratio in IDL	idltgpct	Weighted median	Relative lipoprotein lipid concentrations	IDL ratios	264	0.259061	0.0245367	4.66e-26	29	0.149089	0.0415533	0.000333368
BMI	Triglycerides to total lipids ratio in IDL	idltgpct	Weighted mode	Relative lipoprotein lipid concentrations	IDL ratios	264	0.277716	0.079943	0.000599617	29	0.150846	0.0706001	0.0415073
BMI	Isoleucine	ile	Inverse variance weighted (multiplicative random effects)	Amino acids	Branched-chain amino acids	264	0.18923	0.0189373	1.64e-23	29	0.0831241	0.0333382	0.0126539
BMI	Isoleucine	ile	MR Egger	Amino acids	Branched-chain amino acids	264	0.124932	0.0826447	0.131822	29	0.155975	0.202342	0.447491
BMI	Isoleucine	ile	Weighted median	Amino acids	Branched-chain amino acids	264	0.185673	0.023153	1.06e-15	29	0.0388131	0.0403355	0.335921
BMI	Isoleucine	ile	Weighted mode	Amino acids	Branched-chain amino acids	264	0.187962	0.0774498	0.0159011	29	0.000156676	0.0888069	0.998605
BMI	Linoleic acid	la	Inverse variance weighted (multiplicative random effects)	Fatty acids	Fatty acids	264	-0.124977	0.0255989	1.05e-06	29	-0.158614	0.0559108	0.00455513
BMI	Linoleic acid	la	MR Egger	Fatty acids	Fatty acids	264	-0.173559	0.111805	0.121788	29	0.297534	0.328246	0.372724
BMI	Linoleic acid	la	Weighted median	Fatty acids	Fatty acids	264	-0.10671	0.0234908	5.56e-06	29	-0.08953	0.0427899	0.03641
BMI	Linoleic acid	la	Weighted mode	Fatty acids	Fatty acids	264	-0.136208	0.075557	0.0725773	29	-0.0946693	0.0837627	0.267978
BMI	Lactate	lactate	Inverse variance weighted (multiplicative random effects)	Glycolysis related metabolites	Glycolysis related metabolites	264	0.0572249	0.020897	0.00617339	29	-0.0101488	0.0367394	0.782367
BMI	Lactate	lactate	MR Egger	Glycolysis related metabolites	Glycolysis related metabolites	264	0.155388	0.0910998	0.0892509	29	0.122997	0.221999	0.584108
BMI	Lactate	lactate	Weighted median	Glycolysis related metabolites	Glycolysis related metabolites	264	0.0437955	0.0243863	0.0725098	29	-0.0206667	0.0409127	0.61346
BMI	Lactate	lactate	Weighted mode	Glycolysis related metabolites	Glycolysis related metabolites	264	0.00782848	0.0886067	0.929665	29	-0.0732335	0.0740483	0.331135
BMI	Ratio of linoleic acid to total fatty acids	lapct	Inverse variance weighted (multiplicative random effects)	Fatty acids	Fatty acid ratios	264	-0.353095	0.0236755	2.68e-50	29	-0.19868	0.0680586	0.0035087
BMI	Ratio of linoleic acid to total fatty acids	lapct	MR Egger	Fatty acids	Fatty acid ratios	264	-0.260712	0.103286	0.0121883	29	0.319545	0.401555	0.433108
BMI	Ratio of linoleic acid to total fatty acids	lapct	Weighted median	Fatty acids	Fatty acid ratios	264	-0.341057	0.0233822	3.44e-48	29	-0.137057	0.0411874	0.000875799
BMI	Ratio of linoleic acid to total fatty acids	lapct	Weighted mode	Fatty acids	Fatty acid ratios	264	-0.326562	0.0762868	2.61e-05	29	-0.106518	0.0557301	0.0662501
BMI	LDL cholesterol	ldlc	Inverse variance weighted (multiplicative random effects)	Cholesterol	Cholesterol	264	-0.0722596	0.036092	0.0452748	29	-0.109267	0.0630398	0.0830428
BMI	LDL cholesterol	ldlc	MR Egger	Cholesterol	Cholesterol	264	-0.286087	0.157104	0.0697461	29	0.166618	0.379644	0.664241
BMI	LDL cholesterol	ldlc	Weighted median	Cholesterol	Cholesterol	264	-0.0400827	0.0235461	0.0886976	29	-0.0412923	0.0456576	0.365787
BMI	LDL cholesterol	ldlc	Weighted mode	Cholesterol	Cholesterol	264	0.0781511	0.0797463	0.327989	29	-0.0179508	0.0969137	0.854388
BMI	Cholesteryl esters in LDL	ldlce	Inverse variance weighted (multiplicative random effects)	Cholesteryl esters	Cholesteryl esters	264	-0.0489503	0.0355187	0.168155	29	-0.098202	0.0600634	0.102055
BMI	Cholesteryl esters in LDL	ldlce	MR Egger	Cholesteryl esters	Cholesteryl esters	264	-0.254731	0.154633	0.10069	29	0.144582	0.362248	0.692942
BMI	Cholesteryl esters in LDL	ldlce	Weighted median	Cholesteryl esters	Cholesteryl esters	264	-0.00229473	0.023893	0.923487	29	-0.0256274	0.0448043	0.567333
BMI	Cholesteryl esters in LDL	ldlce	Weighted mode	Cholesteryl esters	Cholesteryl esters	264	0.0595228	0.0809529	0.462826	29	-0.000981619	0.0929049	0.991645
BMI	Free cholesterol in LDL	ldlfc	Inverse variance weighted (multiplicative random effects)	Free cholesterol	Free cholesterol	264	-0.132732	0.0372747	0.000369579	29	-0.13524	0.0702199	0.0541099
BMI	Free cholesterol in LDL	ldlfc	MR Egger	Free cholesterol	Free cholesterol	264	-0.360807	0.162212	0.0269813	29	0.217799	0.421532	0.609583
BMI	Free cholesterol in LDL	ldlfc	Weighted median	Free cholesterol	Free cholesterol	264	-0.0807759	0.023254	0.000513467	29	-0.0744285	0.0462275	0.107387
BMI	Free cholesterol in LDL	ldlfc	Weighted mode	Free cholesterol	Free cholesterol	264	-0.0588048	0.0806802	0.466734	29	-0.0548967	0.107497	0.613578
BMI	Total lipids in LDL	ldll	Inverse variance weighted (multiplicative random effects)	Total lipids	Total lipids	264	-0.0519088	0.0362696	0.152375	29	-0.0971079	0.0612997	0.11316
BMI	Total lipids in LDL	ldll	MR Egger	Total lipids	Total lipids	264	-0.263452	0.157895	0.0964068	29	0.158209	0.36951	0.671932
BMI	Total lipids in LDL	ldll	Weighted median	Total lipids	Total lipids	264	-0.00957833	0.0231828	0.679485	29	-0.0290904	0.0446192	0.514421
BMI	Total lipids in LDL	ldll	Weighted mode	Total lipids	Total lipids	264	0.100986	0.0838564	0.229565	29	-0.00174731	0.0910605	0.984827
BMI	Concentration of LDL particles	ldlp	Inverse variance weighted (multiplicative random effects)	Lipoprotein particle concentrations	Lipoprotein particle concentrations	264	-0.0118685	0.0356982	0.739536	29	-0.0612756	0.0603894	0.31026
BMI	Concentration of LDL particles	ldlp	MR Egger	Lipoprotein particle concentrations	Lipoprotein particle concentrations	264	-0.203472	0.155495	0.191836	29	0.203361	0.363636	0.580605
BMI	Concentration of LDL particles	ldlp	Weighted median	Lipoprotein particle concentrations	Lipoprotein particle concentrations	264	0.0170476	0.0232473	0.463365	29	-0.0465624	0.0446405	0.296924
BMI	Concentration of LDL particles	ldlp	Weighted mode	Lipoprotein particle concentrations	Lipoprotein particle concentrations	264	-0.00631864	0.0838451	0.939985	29	-0.00945911	0.0961966	0.92237
BMI	Phospholipids in LDL	ldlpl	Inverse variance weighted (multiplicative random effects)	Phospholipids	Phospholipids	264	-0.0432449	0.0374493	0.24819	29	-0.0887512	0.0626556	0.156631
BMI	Phospholipids in LDL	ldlpl	MR Egger	Phospholipids	Phospholipids	264	-0.276277	0.16295	0.0911737	29	0.150964	0.37822	0.692928
BMI	Phospholipids in LDL	ldlpl	Weighted median	Phospholipids	Phospholipids	264	-0.00291868	0.023679	0.901901	29	-0.0413227	0.0448874	0.357267
BMI	Phospholipids in LDL	ldlpl	Weighted mode	Phospholipids	Phospholipids	264	0.0968151	0.0817033	0.237103	29	-0.0188851	0.0854945	0.826779
BMI	Average diameter for LDL particles	ldlsize	Inverse variance weighted (multiplicative random effects)	Lipoprotein particle sizes	Lipoprotein particle sizes	264	-0.169681	0.0197959	1.02e-17	29	-0.0648417	0.0461126	0.159676
BMI	Average diameter for LDL particles	ldlsize	MR Egger	Lipoprotein particle sizes	Lipoprotein particle sizes	264	-0.127444	0.086455	0.141653	29	0.334763	0.269494	0.224849
BMI	Average diameter for LDL particles	ldlsize	Weighted median	Lipoprotein particle sizes	Lipoprotein particle sizes	264	-0.167261	0.0238659	2.41e-12	29	-0.047176	0.0426396	0.268559
BMI	Average diameter for LDL particles	ldlsize	Weighted mode	Lipoprotein particle sizes	Lipoprotein particle sizes	264	-0.194622	0.0848886	0.0226561	29	0.00553614	0.0660151	0.933763
BMI	Triglycerides in LDL	ldltg	Inverse variance weighted (multiplicative random effects)	Triglycerides	Triglycerides	264	0.163068	0.0271186	1.82e-09	29	0.0491934	0.034673	0.155963
BMI	Triglycerides in LDL	ldltg	MR Egger	Triglycerides	Triglycerides	264	0.165268	0.118496	0.164286	29	-0.00241292	0.21066	0.990945
BMI	Triglycerides in LDL	ldltg	Weighted median	Triglycerides	Triglycerides	264	0.179447	0.0237055	3.74e-14	29	0.0353314	0.0389517	0.364377
BMI	Triglycerides in LDL	ldltg	Weighted mode	Triglycerides	Triglycerides	264	0.186632	0.0755204	0.014097	29	0.0679878	0.0895079	0.453858
BMI	Leucine	leu	Inverse variance weighted (multiplicative random effects)	Amino acids	Branched-chain amino acids	264	0.194045	0.0204107	1.96e-21	29	0.0891341	0.0355471	0.0121591
BMI	Leucine	leu	MR Egger	Amino acids	Branched-chain amino acids	264	0.136343	0.0891073	0.127199	29	0.168157	0.215719	0.442455
BMI	Leucine	leu	Weighted median	Amino acids	Branched-chain amino acids	264	0.200077	0.0227218	1.3e-18	29	0.0530499	0.041885	0.205312
BMI	Leucine	leu	Weighted mode	Amino acids	Branched-chain amino acids	264	0.180739	0.0822393	0.0288412	29	-0.0377789	0.0921853	0.68506
BMI	Cholesterol in large HDL	lhdlc	Inverse variance weighted (multiplicative random effects)	Lipoprotein subclasses	Large HDL	264	-0.399313	0.0315313	9.36e-37	29	-0.245706	0.0763166	0.00128388
BMI	Cholesterol in large HDL	lhdlc	MR Egger	Lipoprotein subclasses	Large HDL	264	-0.404418	0.137807	0.00363513	29	0.316474	0.450835	0.488703
BMI	Cholesterol in large HDL	lhdlc	Weighted median	Lipoprotein subclasses	Large HDL	264	-0.395035	0.0249344	1.57e-56	29	-0.18228	0.0479657	0.000144563
BMI	Cholesterol in large HDL	lhdlc	Weighted mode	Lipoprotein subclasses	Large HDL	264	-0.409513	0.0771377	2.35e-07	29	-0.146454	0.0716108	0.0503425
BMI	Cholesteryl esters in large HDL	lhdlce	Inverse variance weighted (multiplicative random effects)	Lipoprotein subclasses	Large HDL	264	-0.402001	0.0317876	1.17e-36	29	-0.247087	0.0767994	0.00129401
BMI	Cholesteryl esters in large HDL	lhdlce	MR Egger	Lipoprotein subclasses	Large HDL	264	-0.406051	0.138927	0.00377242	29	0.313776	0.453906	0.495291
BMI	Cholesteryl esters in large HDL	lhdlce	Weighted median	Lipoprotein subclasses	Large HDL	264	-0.400533	0.0255175	1.6e-55	29	-0.183462	0.0452735	5.07e-05
BMI	Cholesteryl esters in large HDL	lhdlce	Weighted mode	Lipoprotein subclasses	Large HDL	264	-0.415748	0.0814746	6.42e-07	29	-0.142721	0.072248	0.0581508
BMI	Cholesteryl esters to total lipids ratio in large HDL	lhdlcepct	Inverse variance weighted (multiplicative random effects)	Relative lipoprotein lipid concentrations	Large HDL ratios	264	-0.369202	0.0294593	4.95e-36	29	-0.201479	0.0790431	0.0108039
BMI	Cholesteryl esters to total lipids ratio in large HDL	lhdlcepct	MR Egger	Relative lipoprotein lipid concentrations	Large HDL ratios	264	-0.43155	0.128672	0.000914679	29	0.423671	0.464898	0.370192
BMI	Cholesteryl esters to total lipids ratio in large HDL	lhdlcepct	Weighted median	Relative lipoprotein lipid concentrations	Large HDL ratios	264	-0.374662	0.0247949	1.38e-51	29	-0.0692302	0.0442401	0.117612
BMI	Cholesteryl esters to total lipids ratio in large HDL	lhdlcepct	Weighted mode	Relative lipoprotein lipid concentrations	Large HDL ratios	264	-0.346792	0.077759	1.22e-05	29	-0.0528559	0.0634471	0.411855
BMI	Cholesterol to total lipids ratio in large HDL	lhdlcpct	Inverse variance weighted (multiplicative random effects)	Relative lipoprotein lipid concentrations	Large HDL ratios	264	-0.385258	0.0309551	1.48e-35	29	-0.210751	0.0832928	0.0113985
BMI	Cholesterol to total lipids ratio in large HDL	lhdlcpct	MR Egger	Relative lipoprotein lipid concentrations	Large HDL ratios	264	-0.456077	0.135197	0.000854642	29	0.48854	0.487695	0.325367
BMI	Cholesterol to total lipids ratio in large HDL	lhdlcpct	Weighted median	Relative lipoprotein lipid concentrations	Large HDL ratios	264	-0.385315	0.0250077	1.45e-53	29	-0.0730507	0.0438527	0.0957492
BMI	Cholesterol to total lipids ratio in large HDL	lhdlcpct	Weighted mode	Relative lipoprotein lipid concentrations	Large HDL ratios	264	-0.378799	0.0762693	1.23e-06	29	-0.0629787	0.0689357	0.368735
BMI	Free cholesterol in large HDL	lhdlfc	Inverse variance weighted (multiplicative random effects)	Lipoprotein subclasses	Large HDL	264	-0.384467	0.0304331	1.39e-36	29	-0.2376	0.0736862	0.00126199
BMI	Free cholesterol in large HDL	lhdlfc	MR Egger	Lipoprotein subclasses	Large HDL	264	-0.391285	0.133007	0.00355456	29	0.324525	0.434407	0.461488
BMI	Free cholesterol in large HDL	lhdlfc	Weighted median	Lipoprotein subclasses	Large HDL	264	-0.387595	0.024628	8.3e-56	29	-0.178356	0.0445056	6.14e-05
BMI	Free cholesterol in large HDL	lhdlfc	Weighted mode	Lipoprotein subclasses	Large HDL	264	-0.378896	0.0725221	3.56e-07	29	-0.160897	0.0720077	0.0336156
BMI	Free cholesterol to total lipids ratio in large HDL	lhdlfcpct	Inverse variance weighted (multiplicative random effects)	Relative lipoprotein lipid concentrations	Large HDL ratios	264	-0.287981	0.0319157	1.83e-19	29	-0.161873	0.071223	0.0230402
BMI	Free cholesterol to total lipids ratio in large HDL	lhdlfcpct	MR Egger	Relative lipoprotein lipid concentrations	Large HDL ratios	264	-0.390387	0.139318	0.00545556	29	0.508969	0.412919	0.228346
BMI	Free cholesterol to total lipids ratio in large HDL	lhdlfcpct	Weighted median	Relative lipoprotein lipid concentrations	Large HDL ratios	264	-0.262209	0.0235731	9.67e-29	29	-0.102805	0.0429725	0.0167417
BMI	Free cholesterol to total lipids ratio in large HDL	lhdlfcpct	Weighted mode	Relative lipoprotein lipid concentrations	Large HDL ratios	264	-0.331641	0.0870701	0.000173807	29	-0.114562	0.0620812	0.0755861
BMI	Total lipids in large HDL	lhdll	Inverse variance weighted (multiplicative random effects)	Lipoprotein subclasses	Large HDL	264	-0.379471	0.031061	2.52e-34	29	-0.238855	0.0719446	0.000900226
BMI	Total lipids in large HDL	lhdll	MR Egger	Lipoprotein subclasses	Large HDL	264	-0.370191	0.135748	0.00682213	29	0.276791	0.425729	0.521084
BMI	Total lipids in large HDL	lhdll	Weighted median	Lipoprotein subclasses	Large HDL	264	-0.380909	0.0257855	2.21e-49	29	-0.188818	0.0449653	2.68e-05
BMI	Total lipids in large HDL	lhdll	Weighted mode	Lipoprotein subclasses	Large HDL	264	-0.375224	0.0795595	3.9e-06	29	-0.160426	0.0761157	0.0441419
BMI	Concentration of large HDL particles	lhdlp	Inverse variance weighted (multiplicative random effects)	Lipoprotein subclasses	Large HDL	264	-0.393495	0.030828	2.6e-37	29	-0.24865	0.0741593	0.000799627
BMI	Concentration of large HDL particles	lhdlp	MR Egger	Lipoprotein subclasses	Large HDL	264	-0.380673	0.134731	0.00508509	29	0.312618	0.43741	0.480928
BMI	Concentration of large HDL particles	lhdlp	Weighted median	Lipoprotein subclasses	Large HDL	264	-0.399445	0.0255708	5.23e-55	29	-0.179801	0.0442419	4.82e-05
BMI	Concentration of large HDL particles	lhdlp	Weighted mode	Lipoprotein subclasses	Large HDL	264	-0.40476	0.0781383	4.42e-07	29	-0.147287	0.0635634	0.0280271
BMI	Phospholipids in large HDL	lhdlpl	Inverse variance weighted (multiplicative random effects)	Lipoprotein subclasses	Large HDL	264	-0.356209	0.0310367	1.72e-30	29	-0.226818	0.0688586	0.000987836
BMI	Phospholipids in large HDL	lhdlpl	MR Egger	Lipoprotein subclasses	Large HDL	264	-0.343069	0.135637	0.0120159	29	0.236348	0.408843	0.567994
BMI	Phospholipids in large HDL	lhdlpl	Weighted median	Lipoprotein subclasses	Large HDL	264	-0.361055	0.0254207	8.75e-46	29	-0.190986	0.0447291	1.96e-05
BMI	Phospholipids in large HDL	lhdlpl	Weighted mode	Lipoprotein subclasses	Large HDL	264	-0.350794	0.0799538	1.66e-05	29	-0.173799	0.0752364	0.028473
BMI	Phospholipids to total lipids ratio in large HDL	lhdlplpct	Inverse variance weighted (multiplicative random effects)	Relative lipoprotein lipid concentrations	Large HDL ratios	264	0.396459	0.028032	2.06e-45	29	0.21766	0.081005	0.00720991
BMI	Phospholipids to total lipids ratio in large HDL	lhdlplpct	MR Egger	Relative lipoprotein lipid concentrations	Large HDL ratios	264	0.401849	0.122486	0.00117564	29	-0.583719	0.467146	0.222191
BMI	Phospholipids to total lipids ratio in large HDL	lhdlplpct	Weighted median	Relative lipoprotein lipid concentrations	Large HDL ratios	264	0.386699	0.0245656	7.85e-56	29	0.107699	0.0437308	0.0137865
BMI	Phospholipids to total lipids ratio in large HDL	lhdlplpct	Weighted mode	Relative lipoprotein lipid concentrations	Large HDL ratios	264	0.437225	0.0885614	1.41e-06	29	0.0997796	0.0643276	0.132104
BMI	Triglycerides in large HDL	lhdltg	Inverse variance weighted (multiplicative random effects)	Lipoprotein subclasses	Large HDL	264	-0.0977991	0.0216102	6.02e-06	29	-0.0980292	0.0271943	0.00031243
BMI	Triglycerides in large HDL	lhdltg	MR Egger	Lipoprotein subclasses	Large HDL	264	0.0549765	0.0939299	0.558855	29	-0.0297006	0.164915	0.858422
BMI	Triglycerides in large HDL	lhdltg	Weighted median	Lipoprotein subclasses	Large HDL	264	-0.0869465	0.0230818	0.000165293	29	-0.0936772	0.0353095	0.00797723
BMI	Triglycerides in large HDL	lhdltg	Weighted mode	Lipoprotein subclasses	Large HDL	264	-0.0815538	0.0765723	0.287827	29	-0.0568445	0.0683094	0.412359
BMI	Triglycerides to total lipids ratio in large HDL	lhdltgpct	Inverse variance weighted (multiplicative random effects)	Relative lipoprotein lipid concentrations	Large HDL ratios	264	0.270772	0.0299298	1.47e-19	29	0.142299	0.0678549	0.0359836
BMI	Triglycerides to total lipids ratio in large HDL	lhdltgpct	MR Egger	Relative lipoprotein lipid concentrations	Large HDL ratios	264	0.39147	0.130573	0.00297783	29	-0.285764	0.404043	0.485465
BMI	Triglycerides to total lipids ratio in large HDL	lhdltgpct	Weighted median	Relative lipoprotein lipid concentrations	Large HDL ratios	264	0.284014	0.0251045	1.13e-29	29	0.102693	0.041602	0.013569
BMI	Triglycerides to total lipids ratio in large HDL	lhdltgpct	Weighted mode	Relative lipoprotein lipid concentrations	Large HDL ratios	264	0.245627	0.0695153	0.000484412	29	0.0702404	0.0676857	0.308268
BMI	Cholesterol in large LDL	lldlc	Inverse variance weighted (multiplicative random effects)	Lipoprotein subclasses	Large LDL	264	-0.117126	0.0356646	0.00102309	29	-0.134098	0.0660064	0.0421951
BMI	Cholesterol in large LDL	lldlc	MR Egger	Lipoprotein subclasses	Large LDL	264	-0.319062	0.155293	0.0409113	29	0.202067	0.396093	0.614091
BMI	Cholesterol in large LDL	lldlc	Weighted median	Lipoprotein subclasses	Large LDL	264	-0.061257	0.0229845	0.00769566	29	-0.0468021	0.047573	0.325217
BMI	Cholesterol in large LDL	lldlc	Weighted mode	Lipoprotein subclasses	Large LDL	264	0.00389519	0.0738126	0.957954	29	-0.0172216	0.0987185	0.862766
BMI	Cholesteryl esters in large LDL	lldlce	Inverse variance weighted (multiplicative random effects)	Lipoprotein subclasses	Large LDL	264	-0.100154	0.0354014	0.00466808	29	-0.12535	0.0636947	0.0490699
BMI	Cholesteryl esters in large LDL	lldlce	MR Egger	Lipoprotein subclasses	Large LDL	264	-0.295692	0.154172	0.0562063	29	0.188438	0.382557	0.626294
BMI	Cholesteryl esters in large LDL	lldlce	Weighted median	Lipoprotein subclasses	Large LDL	264	-0.0501308	0.0239283	0.0361668	29	-0.0427133	0.0456547	0.349493
BMI	Cholesteryl esters in large LDL	lldlce	Weighted mode	Lipoprotein subclasses	Large LDL	264	0.0429121	0.0832588	0.606702	29	-0.00580707	0.0950946	0.95174
BMI	Cholesteryl esters to total lipids ratio in large LDL	lldlcepct	Inverse variance weighted (multiplicative random effects)	Relative lipoprotein lipid concentrations	Large LDL ratios	264	-0.119495	0.0246755	1.28e-06	29	-0.102777	0.0489589	0.0357942
BMI	Cholesteryl esters to total lipids ratio in large LDL	lldlcepct	MR Egger	Relative lipoprotein lipid concentrations	Large LDL ratios	264	-0.148388	0.1078	0.169838	29	0.108658	0.29498	0.715479
BMI	Cholesteryl esters to total lipids ratio in large LDL	lldlcepct	Weighted median	Relative lipoprotein lipid concentrations	Large LDL ratios	264	-0.0979138	0.0235327	3.17e-05	29	-0.0850579	0.0451064	0.059333
BMI	Cholesteryl esters to total lipids ratio in large LDL	lldlcepct	Weighted mode	Relative lipoprotein lipid concentrations	Large LDL ratios	264	-0.0997127	0.0783866	0.204475	29	-0.0709912	0.104895	0.504098
BMI	Cholesterol to total lipids ratio in large LDL	lldlcpct	Inverse variance weighted (multiplicative random effects)	Relative lipoprotein lipid concentrations	Large LDL ratios	264	-0.34829	0.0308863	1.71e-29	29	-0.223467	0.0754539	0.00306004
BMI	Cholesterol to total lipids ratio in large LDL	lldlcpct	MR Egger	Relative lipoprotein lipid concentrations	Large LDL ratios	264	-0.469845	0.134732	0.00057212	29	0.335622	0.445849	0.458101
BMI	Cholesterol to total lipids ratio in large LDL	lldlcpct	Weighted median	Relative lipoprotein lipid concentrations	Large LDL ratios	264	-0.31103	0.0242667	1.31e-37	29	-0.142062	0.0445192	0.00141771
BMI	Cholesterol to total lipids ratio in large LDL	lldlcpct	Weighted mode	Relative lipoprotein lipid concentrations	Large LDL ratios	264	-0.306213	0.0807865	0.000186545	29	-0.159887	0.0765369	0.0459162
BMI	Free cholesterol in large LDL	lldlfc	Inverse variance weighted (multiplicative random effects)	Lipoprotein subclasses	Large LDL	264	-0.160276	0.0360708	8.86e-06	29	-0.15394	0.0714641	0.0312333
BMI	Free cholesterol in large LDL	lldlfc	MR Egger	Lipoprotein subclasses	Large LDL	264	-0.374355	0.15701	0.0178252	29	0.233821	0.428049	0.589382
BMI	Free cholesterol in large LDL	lldlfc	Weighted median	Lipoprotein subclasses	Large LDL	264	-0.11053	0.0235325	2.64e-06	29	-0.0976993	0.0465056	0.0356579
BMI	Free cholesterol in large LDL	lldlfc	Weighted mode	Lipoprotein subclasses	Large LDL	264	-0.0862474	0.0784872	0.272829	29	-0.0571346	0.104428	0.588632
BMI	Free cholesterol to total lipids ratio in large LDL	lldlfcpct	Inverse variance weighted (multiplicative random effects)	Relative lipoprotein lipid concentrations	Large LDL ratios	264	-0.298442	0.0306766	2.28e-22	29	-0.160857	0.0655243	0.0140912
BMI	Free cholesterol to total lipids ratio in large LDL	lldlfcpct	MR Egger	Relative lipoprotein lipid concentrations	Large LDL ratios	264	-0.389283	0.133911	0.00396113	29	0.276102	0.389221	0.484176
BMI	Free cholesterol to total lipids ratio in large LDL	lldlfcpct	Weighted median	Relative lipoprotein lipid concentrations	Large LDL ratios	264	-0.274173	0.0248011	2.08e-28	29	-0.118435	0.0442331	0.00741686
BMI	Free cholesterol to total lipids ratio in large LDL	lldlfcpct	Weighted mode	Relative lipoprotein lipid concentrations	Large LDL ratios	264	-0.263434	0.0740876	0.000446879	29	-0.0164979	0.0795597	0.837226
BMI	Total lipids in large LDL	lldll	Inverse variance weighted (multiplicative random effects)	Lipoprotein subclasses	Large LDL	264	-0.0935517	0.0355262	0.00845558	29	-0.122066	0.0637968	0.0557025
BMI	Total lipids in large LDL	lldll	MR Egger	Lipoprotein subclasses	Large LDL	264	-0.295486	0.154687	0.0571966	29	0.184145	0.383414	0.6349
BMI	Total lipids in large LDL	lldll	Weighted median	Lipoprotein subclasses	Large LDL	264	-0.0449357	0.0233514	0.0543145	29	-0.0412061	0.0457769	0.368041
BMI	Total lipids in large LDL	lldll	Weighted mode	Lipoprotein subclasses	Large LDL	264	0.0491689	0.0784821	0.531532	29	-0.0184487	0.0962193	0.849333
BMI	Concentration of large LDL particles	lldlp	Inverse variance weighted (multiplicative random effects)	Lipoprotein subclasses	Large LDL	264	-0.0391548	0.0354819	0.269804	29	-0.0692727	0.062751	0.269623
BMI	Concentration of large LDL particles	lldlp	MR Egger	Lipoprotein subclasses	Large LDL	264	-0.213014	0.15463	0.16951	29	0.256247	0.376323	0.501718
BMI	Concentration of large LDL particles	lldlp	Weighted median	Lipoprotein subclasses	Large LDL	264	0.0218716	0.0242527	0.36715	29	-0.040048	0.0449045	0.372475
BMI	Concentration of large LDL particles	lldlp	Weighted mode	Lipoprotein subclasses	Large LDL	264	0.0544214	0.0942155	0.564011	29	-0.0307071	0.104212	0.770428
BMI	Phospholipids in large LDL	lldlpl	Inverse variance weighted (multiplicative random effects)	Lipoprotein subclasses	Large LDL	264	-0.0744321	0.0356779	0.0369586	29	-0.114222	0.0639997	0.0743052
BMI	Phospholipids in large LDL	lldlpl	MR Egger	Lipoprotein subclasses	Large LDL	264	-0.305411	0.15519	0.0501249	29	0.139952	0.386108	0.719823
BMI	Phospholipids in large LDL	lldlpl	Weighted median	Lipoprotein subclasses	Large LDL	264	-0.0155317	0.024023	0.517934	29	-0.0659145	0.0439371	0.133562
BMI	Phospholipids in large LDL	lldlpl	Weighted mode	Lipoprotein subclasses	Large LDL	264	0.0556347	0.0755586	0.462197	29	-0.0610159	0.0933461	0.518668
BMI	Phospholipids to total lipids ratio in large LDL	lldlplpct	Inverse variance weighted (multiplicative random effects)	Relative lipoprotein lipid concentrations	Large LDL ratios	264	0.138279	0.0220302	3.46e-10	29	0.076686	0.0481117	0.110955
BMI	Phospholipids to total lipids ratio in large LDL	lldlplpct	MR Egger	Relative lipoprotein lipid concentrations	Large LDL ratios	264	-0.0330149	0.0956528	0.730256	29	-0.299562	0.283352	0.299785
BMI	Phospholipids to total lipids ratio in large LDL	lldlplpct	Weighted median	Relative lipoprotein lipid concentrations	Large LDL ratios	264	0.131794	0.0242603	5.56e-08	29	0.0709476	0.0409606	0.0832572
BMI	Phospholipids to total lipids ratio in large LDL	lldlplpct	Weighted mode	Relative lipoprotein lipid concentrations	Large LDL ratios	264	0.150367	0.0822952	0.0688073	29	0.0624615	0.0652728	0.346793
BMI	Triglycerides in large LDL	lldltg	Inverse variance weighted (multiplicative random effects)	Lipoprotein subclasses	Large LDL	264	0.152182	0.0262137	6.42e-09	29	0.0453964	0.0330098	0.169058
BMI	Triglycerides in large LDL	lldltg	MR Egger	Lipoprotein subclasses	Large LDL	264	0.162936	0.114542	0.156071	29	0.00529257	0.200644	0.97915
BMI	Triglycerides in large LDL	lldltg	Weighted median	Lipoprotein subclasses	Large LDL	264	0.179877	0.0240586	7.62e-14	29	0.0380574	0.0399797	0.341138
BMI	Triglycerides in large LDL	lldltg	Weighted mode	Lipoprotein subclasses	Large LDL	264	0.194843	0.0878661	0.0274445	29	0.0606524	0.094924	0.528043
BMI	Triglycerides to total lipids ratio in large LDL	lldltgpct	Inverse variance weighted (multiplicative random effects)	Relative lipoprotein lipid concentrations	Large LDL ratios	264	0.264471	0.0310713	1.71e-17	29	0.180867	0.0700091	0.00978086
BMI	Triglycerides to total lipids ratio in large LDL	lldltgpct	MR Egger	Relative lipoprotein lipid concentrations	Large LDL ratios	264	0.490327	0.135007	0.000338423	29	-0.173129	0.420275	0.683635
BMI	Triglycerides to total lipids ratio in large LDL	lldltgpct	Weighted median	Relative lipoprotein lipid concentrations	Large LDL ratios	264	0.23626	0.0247954	1.6e-21	29	0.150558	0.0414651	0.000282359
BMI	Triglycerides to total lipids ratio in large LDL	lldltgpct	Weighted mode	Relative lipoprotein lipid concentrations	Large LDL ratios	264	0.259705	0.0857972	0.00271544	29	0.172119	0.0688181	0.0185055
BMI	Cholesterol in large VLDL	lvldlc	Inverse variance weighted (multiplicative random effects)	Lipoprotein subclasses	Large VLDL	264	0.208135	0.0308581	1.53e-11	29	0.0653233	0.0477677	0.171462
BMI	Cholesterol in large VLDL	lvldlc	MR Egger	Lipoprotein subclasses	Large VLDL	264	0.118894	0.134714	0.37828	29	-0.0771688	0.289115	0.791564
BMI	Cholesterol in large VLDL	lvldlc	Weighted median	Lipoprotein subclasses	Large VLDL	264	0.212665	0.0246196	5.72e-18	29	0.0474953	0.0456189	0.297814
BMI	Cholesterol in large VLDL	lvldlc	Weighted mode	Lipoprotein subclasses	Large VLDL	264	0.164077	0.0874358	0.0616884	29	0.0445397	0.105072	0.674881
BMI	Cholesteryl esters in large VLDL	lvldlce	Inverse variance weighted (multiplicative random effects)	Lipoprotein subclasses	Large VLDL	264	0.175155	0.0301121	6e-09	29	0.0452175	0.0478476	0.344643
BMI	Cholesteryl esters in large VLDL	lvldlce	MR Egger	Lipoprotein subclasses	Large VLDL	264	0.0886391	0.131459	0.500732	29	-0.0355459	0.290519	0.903526
BMI	Cholesteryl esters in large VLDL	lvldlce	Weighted median	Lipoprotein subclasses	Large VLDL	264	0.188325	0.0250505	5.57e-14	29	0.0418866	0.0439636	0.340714
BMI	Cholesteryl esters in large VLDL	lvldlce	Weighted mode	Lipoprotein subclasses	Large VLDL	264	0.0976587	0.0911506	0.284972	29	0.0342012	0.110378	0.758966
BMI	Cholesteryl esters to total lipids ratio in large VLDL	lvldlcepct	Inverse variance weighted (multiplicative random effects)	Relative lipoprotein lipid concentrations	Large VLDL ratios	264	-0.181974	0.0240571	3.9e-14	29	-0.0742875	0.0531825	0.162461
BMI	Cholesteryl esters to total lipids ratio in large VLDL	lvldlcepct	MR Egger	Relative lipoprotein lipid concentrations	Large VLDL ratios	264	-0.180482	0.105117	0.0871659	29	0.231794	0.317868	0.47215
BMI	Cholesteryl esters to total lipids ratio in large VLDL	lvldlcepct	Weighted median	Relative lipoprotein lipid concentrations	Large VLDL ratios	264	-0.146023	0.0242242	1.66e-09	29	-0.0298294	0.0399441	0.455198
BMI	Cholesteryl esters to total lipids ratio in large VLDL	lvldlcepct	Weighted mode	Relative lipoprotein lipid concentrations	Large VLDL ratios	264	-0.0895703	0.0788245	0.256855	29	-0.0185045	0.0685632	0.789225
BMI	Cholesterol to total lipids ratio in large VLDL	lvldlcpct	Inverse variance weighted (multiplicative random effects)	Relative lipoprotein lipid concentrations	Large VLDL ratios	264	-0.0966228	0.0238903	5.24e-05	29	-0.0300402	0.0514116	0.559014
BMI	Cholesterol to total lipids ratio in large VLDL	lvldlcpct	MR Egger	Relative lipoprotein lipid concentrations	Large VLDL ratios	264	-0.105815	0.104389	0.311679	29	0.133272	0.311067	0.671733
BMI	Cholesterol to total lipids ratio in large VLDL	lvldlcpct	Weighted median	Relative lipoprotein lipid concentrations	Large VLDL ratios	264	-0.073255	0.0239211	0.002196	29	-0.000701059	0.0404382	0.986168
BMI	Cholesterol to total lipids ratio in large VLDL	lvldlcpct	Weighted mode	Relative lipoprotein lipid concentrations	Large VLDL ratios	264	-0.0332805	0.0828875	0.688368	29	0.00396093	0.064504	0.951472
BMI	Free cholesterol in large VLDL	lvldlfc	Inverse variance weighted (multiplicative random effects)	Lipoprotein subclasses	Large VLDL	264	0.237209	0.0313585	3.9e-14	29	0.0831027	0.0482844	0.0852309
BMI	Free cholesterol in large VLDL	lvldlfc	MR Egger	Lipoprotein subclasses	Large VLDL	264	0.146782	0.136898	0.284619	29	-0.125817	0.290736	0.668632
BMI	Free cholesterol in large VLDL	lvldlfc	Weighted median	Lipoprotein subclasses	Large VLDL	264	0.239977	0.0245268	1.31e-22	29	0.0574635	0.0450513	0.202127
BMI	Free cholesterol in large VLDL	lvldlfc	Weighted mode	Lipoprotein subclasses	Large VLDL	264	0.207514	0.0838932	0.0140098	29	-0.00908699	0.102888	0.930251
BMI	Free cholesterol to total lipids ratio in large VLDL	lvldlfcpct	Inverse variance weighted (multiplicative random effects)	Relative lipoprotein lipid concentrations	Large VLDL ratios	264	0.144786	0.0276552	1.65e-07	29	0.0800103	0.0533543	0.133717
BMI	Free cholesterol to total lipids ratio in large VLDL	lvldlfcpct	MR Egger	Relative lipoprotein lipid concentrations	Large VLDL ratios	264	0.117505	0.120834	0.331721	29	-0.0745942	0.323138	0.819177
BMI	Free cholesterol to total lipids ratio in large VLDL	lvldlfcpct	Weighted median	Relative lipoprotein lipid concentrations	Large VLDL ratios	264	0.149419	0.0241749	6.38e-10	29	0.0442376	0.0427914	0.301232
BMI	Free cholesterol to total lipids ratio in large VLDL	lvldlfcpct	Weighted mode	Relative lipoprotein lipid concentrations	Large VLDL ratios	264	0.161734	0.0770691	0.0368091	29	0.0419022	0.0660362	0.530884
BMI	Total lipids in large VLDL	lvldll	Inverse variance weighted (multiplicative random effects)	Lipoprotein subclasses	Large VLDL	264	0.224094	0.0305626	2.26e-13	29	0.0742894	0.0461819	0.107698
BMI	Total lipids in large VLDL	lvldll	MR Egger	Lipoprotein subclasses	Large VLDL	264	0.135409	0.133421	0.311088	29	-0.128109	0.278017	0.648634
BMI	Total lipids in large VLDL	lvldll	Weighted median	Lipoprotein subclasses	Large VLDL	264	0.224664	0.0254261	9.92e-19	29	0.0414321	0.0449378	0.356535
BMI	Total lipids in large VLDL	lvldll	Weighted mode	Lipoprotein subclasses	Large VLDL	264	0.176944	0.0827283	0.0333688	29	-0.026989	0.0987142	0.786548
BMI	Concentration of large VLDL particles	lvldlp	Inverse variance weighted (multiplicative random effects)	Lipoprotein subclasses	Large VLDL	264	0.231131	0.030818	6.39e-14	29	0.0810731	0.0468386	0.0834688
BMI	Concentration of large VLDL particles	lvldlp	MR Egger	Lipoprotein subclasses	Large VLDL	264	0.148677	0.134554	0.270191	29	-0.126301	0.281903	0.657707
BMI	Concentration of large VLDL particles	lvldlp	Weighted median	Lipoprotein subclasses	Large VLDL	264	0.243302	0.0251115	3.36e-22	29	0.0535128	0.0426435	0.209519
BMI	Concentration of large VLDL particles	lvldlp	Weighted mode	Lipoprotein subclasses	Large VLDL	264	0.176069	0.0870026	0.0440096	29	0.00312516	0.0940123	0.973717
BMI	Phospholipids in large VLDL	lvldlpl	Inverse variance weighted (multiplicative random effects)	Lipoprotein subclasses	Large VLDL	264	0.244323	0.0310641	3.69e-15	29	0.0931056	0.0489344	0.0570847
BMI	Phospholipids in large VLDL	lvldlpl	MR Egger	Lipoprotein subclasses	Large VLDL	264	0.17472	0.135661	0.198911	29	-0.152359	0.293648	0.608092
BMI	Phospholipids in large VLDL	lvldlpl	Weighted median	Lipoprotein subclasses	Large VLDL	264	0.255789	0.0245617	2.14e-25	29	0.0736311	0.0440482	0.0946027
BMI	Phospholipids in large VLDL	lvldlpl	Weighted mode	Lipoprotein subclasses	Large VLDL	264	0.201907	0.0798169	0.0120029	29	0.0224509	0.0950999	0.815091
BMI	Phospholipids to total lipids ratio in large VLDL	lvldlplpct	Inverse variance weighted (multiplicative random effects)	Relative lipoprotein lipid concentrations	Large VLDL ratios	264	0.278778	0.0289688	6.37e-22	29	0.144663	0.0613647	0.0184017
BMI	Phospholipids to total lipids ratio in large VLDL	lvldlplpct	MR Egger	Relative lipoprotein lipid concentrations	Large VLDL ratios	264	0.319564	0.126567	0.0121653	29	-0.249396	0.365148	0.500427
BMI	Phospholipids to total lipids ratio in large VLDL	lvldlplpct	Weighted median	Relative lipoprotein lipid concentrations	Large VLDL ratios	264	0.306564	0.0240528	3.3e-37	29	0.105255	0.0443553	0.0176439
BMI	Phospholipids to total lipids ratio in large VLDL	lvldlplpct	Weighted mode	Relative lipoprotein lipid concentrations	Large VLDL ratios	264	0.355006	0.0869597	5.92e-05	29	0.0800789	0.075614	0.298629
BMI	Triglycerides in large VLDL	lvldltg	Inverse variance weighted (multiplicative random effects)	Lipoprotein subclasses	Large VLDL	264	0.214871	0.0296411	4.2e-13	29	0.0669666	0.0443382	0.130952
BMI	Triglycerides in large VLDL	lvldltg	MR Egger	Lipoprotein subclasses	Large VLDL	264	0.118052	0.129365	0.362317	29	-0.142742	0.266486	0.596589
BMI	Triglycerides in large VLDL	lvldltg	Weighted median	Lipoprotein subclasses	Large VLDL	264	0.215827	0.0238953	1.68e-19	29	0.0276182	0.0435003	0.525495
BMI	Triglycerides in large VLDL	lvldltg	Weighted mode	Lipoprotein subclasses	Large VLDL	264	0.182398	0.073966	0.0143029	29	-0.023404	0.0952619	0.807721
BMI	Triglycerides to total lipids ratio in large VLDL	lvldltgpct	Inverse variance weighted (multiplicative random effects)	Relative lipoprotein lipid concentrations	Large VLDL ratios	264	-0.060597	0.0246748	0.0140563	29	-0.0437985	0.0513877	0.394039
BMI	Triglycerides to total lipids ratio in large VLDL	lvldltgpct	MR Egger	Relative lipoprotein lipid concentrations	Large VLDL ratios	264	-0.0818999	0.107818	0.44817	29	0.0441658	0.312091	0.888513
BMI	Triglycerides to total lipids ratio in large VLDL	lvldltgpct	Weighted median	Relative lipoprotein lipid concentrations	Large VLDL ratios	264	-0.0596059	0.0243928	0.014542	29	-0.0723033	0.0440996	0.101099
BMI	Triglycerides to total lipids ratio in large VLDL	lvldltgpct	Weighted mode	Relative lipoprotein lipid concentrations	Large VLDL ratios	264	-0.104705	0.077443	0.177529	29	-0.0129208	0.0733024	0.861352
BMI	Cholesterol in medium HDL	mhdlc	Inverse variance weighted (multiplicative random effects)	Lipoprotein subclasses	Medium HDL	264	-0.248168	0.0287262	5.67e-18	29	-0.207867	0.0580461	0.000342201
BMI	Cholesterol in medium HDL	mhdlc	MR Egger	Lipoprotein subclasses	Medium HDL	264	-0.270022	0.125511	0.0323599	29	-0.0112997	0.350961	0.974552
BMI	Cholesterol in medium HDL	mhdlc	Weighted median	Lipoprotein subclasses	Medium HDL	264	-0.276402	0.0241242	2.16e-30	29	-0.208484	0.0413865	4.72e-07
BMI	Cholesterol in medium HDL	mhdlc	Weighted mode	Lipoprotein subclasses	Medium HDL	264	-0.300089	0.0787014	0.000171091	29	-0.222648	0.0771764	0.00745208
BMI	Cholesteryl esters in medium HDL	mhdlce	Inverse variance weighted (multiplicative random effects)	Lipoprotein subclasses	Medium HDL	264	-0.246344	0.0291413	2.83e-17	29	-0.205209	0.0578653	0.000390646
BMI	Cholesteryl esters in medium HDL	mhdlce	MR Egger	Lipoprotein subclasses	Medium HDL	264	-0.26838	0.127325	0.0359944	29	-0.0247955	0.350184	0.944073
BMI	Cholesteryl esters in medium HDL	mhdlce	Weighted median	Lipoprotein subclasses	Medium HDL	264	-0.270425	0.0252139	7.75e-27	29	-0.213451	0.0415514	2.79e-07
BMI	Cholesteryl esters in medium HDL	mhdlce	Weighted mode	Lipoprotein subclasses	Medium HDL	264	-0.302648	0.0754295	7.84e-05	29	-0.22155	0.0726452	0.00496495
BMI	Cholesteryl esters to total lipids ratio in medium HDL	mhdlcepct	Inverse variance weighted (multiplicative random effects)	Relative lipoprotein lipid concentrations	Medium HDL ratios	264	-0.286199	0.0285071	1.02e-23	29	-0.147248	0.0641395	0.0216906
BMI	Cholesteryl esters to total lipids ratio in medium HDL	mhdlcepct	MR Egger	Relative lipoprotein lipid concentrations	Medium HDL ratios	264	-0.348346	0.12451	0.00552838	29	0.205232	0.383919	0.597322
BMI	Cholesteryl esters to total lipids ratio in medium HDL	mhdlcepct	Weighted median	Relative lipoprotein lipid concentrations	Medium HDL ratios	264	-0.313847	0.0250227	4.37e-36	29	-0.108627	0.0418877	0.00950632
BMI	Cholesteryl esters to total lipids ratio in medium HDL	mhdlcepct	Weighted mode	Relative lipoprotein lipid concentrations	Medium HDL ratios	264	-0.333218	0.0707819	4.06e-06	29	-0.122633	0.0657133	0.0725223
BMI	Cholesterol to total lipids ratio in medium HDL	mhdlcpct	Inverse variance weighted (multiplicative random effects)	Relative lipoprotein lipid concentrations	Medium HDL ratios	264	-0.331408	0.0300669	2.98e-28	29	-0.183879	0.0721202	0.010784
BMI	Cholesterol to total lipids ratio in medium HDL	mhdlcpct	MR Egger	Relative lipoprotein lipid concentrations	Medium HDL ratios	264	-0.394527	0.131333	0.00292238	29	0.262153	0.429787	0.546987
BMI	Cholesterol to total lipids ratio in medium HDL	mhdlcpct	Weighted median	Relative lipoprotein lipid concentrations	Medium HDL ratios	264	-0.34648	0.0247572	1.67e-44	29	-0.136278	0.0434246	0.00169955
BMI	Cholesterol to total lipids ratio in medium HDL	mhdlcpct	Weighted mode	Relative lipoprotein lipid concentrations	Medium HDL ratios	264	-0.35661	0.0728566	1.72e-06	29	-0.16476	0.0694522	0.0247869
BMI	Free cholesterol in medium HDL	mhdlfc	Inverse variance weighted (multiplicative random effects)	Lipoprotein subclasses	Medium HDL	264	-0.248966	0.0267664	1.39e-20	29	-0.213293	0.0577996	0.000224059
BMI	Free cholesterol in medium HDL	mhdlfc	MR Egger	Lipoprotein subclasses	Medium HDL	264	-0.269683	0.116947	0.0218904	29	0.0415511	0.348032	0.905851
BMI	Free cholesterol in medium HDL	mhdlfc	Weighted median	Lipoprotein subclasses	Medium HDL	264	-0.258745	0.0250158	4.49e-25	29	-0.1987	0.0429276	3.68e-06
BMI	Free cholesterol in medium HDL	mhdlfc	Weighted mode	Lipoprotein subclasses	Medium HDL	264	-0.313152	0.0837578	0.000226921	29	-0.215984	0.0705922	0.00484472
BMI	Free cholesterol to total lipids ratio in medium HDL	mhdlfcpct	Inverse variance weighted (multiplicative random effects)	Relative lipoprotein lipid concentrations	Medium HDL ratios	264	-0.368117	0.0284312	2.42e-38	29	-0.247028	0.0785703	0.00166632
BMI	Free cholesterol to total lipids ratio in medium HDL	mhdlfcpct	MR Egger	Relative lipoprotein lipid concentrations	Medium HDL ratios	264	-0.425774	0.124201	0.000705746	29	0.365646	0.462591	0.436164
BMI	Free cholesterol to total lipids ratio in medium HDL	mhdlfcpct	Weighted median	Relative lipoprotein lipid concentrations	Medium HDL ratios	264	-0.365876	0.0247616	2.1e-49	29	-0.195869	0.0460366	2.09e-05
BMI	Free cholesterol to total lipids ratio in medium HDL	mhdlfcpct	Weighted mode	Relative lipoprotein lipid concentrations	Medium HDL ratios	264	-0.468299	0.0870015	1.63e-07	29	-0.20481	0.0677343	0.00529677
BMI	Total lipids in medium HDL	mhdll	Inverse variance weighted (multiplicative random effects)	Lipoprotein subclasses	Medium HDL	264	-0.185793	0.0275499	1.54e-11	29	-0.184142	0.0499015	0.00022415
BMI	Total lipids in medium HDL	mhdll	MR Egger	Lipoprotein subclasses	Medium HDL	264	-0.187722	0.120369	0.120074	29	-0.0766794	0.30282	0.802018
BMI	Total lipids in medium HDL	mhdll	Weighted median	Lipoprotein subclasses	Medium HDL	264	-0.203832	0.023302	2.18e-18	29	-0.163019	0.0411953	7.58e-05
BMI	Total lipids in medium HDL	mhdll	Weighted mode	Lipoprotein subclasses	Medium HDL	264	-0.240589	0.074578	0.00141421	29	-0.189896	0.0748368	0.0170172
BMI	Concentration of medium HDL particles	mhdlp	Inverse variance weighted (multiplicative random effects)	Lipoprotein subclasses	Medium HDL	264	-0.222822	0.027738	9.5e-16	29	-0.201023	0.0532148	0.000158367
BMI	Concentration of medium HDL particles	mhdlp	MR Egger	Lipoprotein subclasses	Medium HDL	264	-0.224609	0.121194	0.0649637	29	-0.0254709	0.321871	0.93751
BMI	Concentration of medium HDL particles	mhdlp	Weighted median	Lipoprotein subclasses	Medium HDL	264	-0.239258	0.0234749	2.15e-24	29	-0.18436	0.0392598	2.65e-06
BMI	Concentration of medium HDL particles	mhdlp	Weighted mode	Lipoprotein subclasses	Medium HDL	264	-0.280543	0.0742881	0.000196755	29	-0.205845	0.0773735	0.0127704
BMI	Phospholipids in medium HDL	mhdlpl	Inverse variance weighted (multiplicative random effects)	Lipoprotein subclasses	Medium HDL	264	-0.144795	0.0274364	1.31e-07	29	-0.163589	0.0465954	0.000446711
BMI	Phospholipids in medium HDL	mhdlpl	MR Egger	Lipoprotein subclasses	Medium HDL	264	-0.142026	0.11987	0.237155	29	-0.113767	0.283275	0.69113
BMI	Phospholipids in medium HDL	mhdlpl	Weighted median	Lipoprotein subclasses	Medium HDL	264	-0.162299	0.023893	1.1e-11	29	-0.153399	0.040074	0.000129243
BMI	Phospholipids in medium HDL	mhdlpl	Weighted mode	Lipoprotein subclasses	Medium HDL	264	-0.18311	0.0801324	0.023104	29	-0.156748	0.0748692	0.0454713
BMI	Phospholipids to total lipids ratio in medium HDL	mhdlplpct	Inverse variance weighted (multiplicative random effects)	Relative lipoprotein lipid concentrations	Medium HDL ratios	264	0.391584	0.0288857	7.27e-42	29	0.231733	0.0766416	0.00249793
BMI	Phospholipids to total lipids ratio in medium HDL	mhdlplpct	MR Egger	Relative lipoprotein lipid concentrations	Medium HDL ratios	264	0.417185	0.126218	0.00108136	29	-0.283635	0.455067	0.538329
BMI	Phospholipids to total lipids ratio in medium HDL	mhdlplpct	Weighted median	Relative lipoprotein lipid concentrations	Medium HDL ratios	264	0.402662	0.0256986	2.48e-55	29	0.165915	0.046534	0.000363221
BMI	Phospholipids to total lipids ratio in medium HDL	mhdlplpct	Weighted mode	Relative lipoprotein lipid concentrations	Medium HDL ratios	264	0.462906	0.0775689	7.75e-09	29	0.14873	0.0692907	0.0406447
BMI	Triglycerides in medium HDL	mhdltg	Inverse variance weighted (multiplicative random effects)	Lipoprotein subclasses	Medium HDL	264	0.163644	0.0262981	4.89e-10	29	0.0366398	0.0501487	0.465009
BMI	Triglycerides in medium HDL	mhdltg	MR Egger	Lipoprotein subclasses	Medium HDL	264	0.241344	0.1148	0.0364811	29	-0.303994	0.297669	0.316202
BMI	Triglycerides in medium HDL	mhdltg	Weighted median	Lipoprotein subclasses	Medium HDL	264	0.17319	0.0243606	1.17e-12	29	0.00762084	0.0410445	0.852701
BMI	Triglycerides in medium HDL	mhdltg	Weighted mode	Lipoprotein subclasses	Medium HDL	264	0.164065	0.0776531	0.0355604	29	-0.0198822	0.0634456	0.756319
BMI	Triglycerides to total lipids ratio in medium HDL	mhdltgpct	Inverse variance weighted (multiplicative random effects)	Relative lipoprotein lipid concentrations	Medium HDL ratios	264	0.268951	0.0296906	1.32e-19	29	0.140046	0.0650433	0.0313097
BMI	Triglycerides to total lipids ratio in medium HDL	mhdltgpct	MR Egger	Relative lipoprotein lipid concentrations	Medium HDL ratios	264	0.353464	0.12964	0.00683304	29	-0.245635	0.388259	0.53228
BMI	Triglycerides to total lipids ratio in medium HDL	mhdltgpct	Weighted median	Relative lipoprotein lipid concentrations	Medium HDL ratios	264	0.283137	0.0253614	6.11e-29	29	0.136884	0.0436469	0.00171176
BMI	Triglycerides to total lipids ratio in medium HDL	mhdltgpct	Weighted mode	Relative lipoprotein lipid concentrations	Medium HDL ratios	264	0.311479	0.0726439	2.54e-05	29	0.140307	0.0683393	0.0495132
BMI	Cholesterol in medium LDL	mldlc	Inverse variance weighted (multiplicative random effects)	Lipoprotein subclasses	Medium LDL	264	0.0146873	0.0356534	0.68038	29	-0.0612658	0.0561579	0.275292
BMI	Cholesterol in medium LDL	mldlc	MR Egger	Lipoprotein subclasses	Medium LDL	264	-0.21129	0.155114	0.174316	29	0.0701683	0.340615	0.838333
BMI	Cholesterol in medium LDL	mldlc	Weighted median	Lipoprotein subclasses	Medium LDL	264	0.0708073	0.0236572	0.00276197	29	-0.0217316	0.0438704	0.620347
BMI	Cholesterol in medium LDL	mldlc	Weighted mode	Lipoprotein subclasses	Medium LDL	264	0.0995725	0.0825002	0.228541	29	-0.00854022	0.0885058	0.923816
BMI	Cholesteryl esters in medium LDL	mldlce	Inverse variance weighted (multiplicative random effects)	Lipoprotein subclasses	Medium LDL	264	0.0478977	0.0345082	0.165134	29	-0.0447223	0.0527991	0.396979
BMI	Cholesteryl esters in medium LDL	mldlce	MR Egger	Lipoprotein subclasses	Medium LDL	264	-0.166941	0.150155	0.267247	29	0.0346375	0.320766	0.914807
BMI	Cholesteryl esters in medium LDL	mldlce	Weighted median	Lipoprotein subclasses	Medium LDL	264	0.0975432	0.0245604	7.14e-05	29	-0.0221082	0.0441849	0.616823
BMI	Cholesteryl esters in medium LDL	mldlce	Weighted mode	Lipoprotein subclasses	Medium LDL	264	0.0831021	0.0830607	0.317989	29	-0.0170247	0.0968877	0.861781
BMI	Cholesteryl esters to total lipids ratio in medium LDL	mldlcepct	Inverse variance weighted (multiplicative random effects)	Relative lipoprotein lipid concentrations	Medium LDL ratios	264	0.182693	0.0250545	3.06e-13	29	0.0274583	0.0466554	0.556174
BMI	Cholesteryl esters to total lipids ratio in medium LDL	mldlcepct	MR Egger	Relative lipoprotein lipid concentrations	Medium LDL ratios	264	0.0807179	0.109282	0.4608	29	-0.306672	0.2762	0.27665
BMI	Cholesteryl esters to total lipids ratio in medium LDL	mldlcepct	Weighted median	Relative lipoprotein lipid concentrations	Medium LDL ratios	264	0.209651	0.0240981	3.32e-18	29	0.0411491	0.0416168	0.32278
BMI	Cholesteryl esters to total lipids ratio in medium LDL	mldlcepct	Weighted mode	Relative lipoprotein lipid concentrations	Medium LDL ratios	264	0.232538	0.0794183	0.00371011	29	0.0282087	0.0755085	0.711528
BMI	Cholesterol to total lipids ratio in medium LDL	mldlcpct	Inverse variance weighted (multiplicative random effects)	Relative lipoprotein lipid concentrations	Medium LDL ratios	264	-0.122499	0.0204577	2.13e-09	29	-0.145516	0.0510424	0.00435969
BMI	Cholesterol to total lipids ratio in medium LDL	mldlcpct	MR Egger	Relative lipoprotein lipid concentrations	Medium LDL ratios	264	-0.36091	0.0880968	5.59e-05	29	-0.0820561	0.310312	0.793456
BMI	Cholesterol to total lipids ratio in medium LDL	mldlcpct	Weighted median	Relative lipoprotein lipid concentrations	Medium LDL ratios	264	-0.117762	0.0239641	8.92e-07	29	-0.099563	0.039952	0.0127003
BMI	Cholesterol to total lipids ratio in medium LDL	mldlcpct	Weighted mode	Relative lipoprotein lipid concentrations	Medium LDL ratios	264	-0.110882	0.0822704	0.178891	29	-0.117675	0.0690569	0.0994494
BMI	Free cholesterol in medium LDL	mldlfc	Inverse variance weighted (multiplicative random effects)	Lipoprotein subclasses	Medium LDL	264	-0.0769219	0.0380767	0.0433642	29	-0.102085	0.0655623	0.119455
BMI	Free cholesterol in medium LDL	mldlfc	MR Egger	Lipoprotein subclasses	Medium LDL	264	-0.318386	0.165653	0.0556904	29	0.16155	0.395472	0.686128
BMI	Free cholesterol in medium LDL	mldlfc	Weighted median	Lipoprotein subclasses	Medium LDL	264	-0.0224971	0.0240166	0.348895	29	-0.0789769	0.0459054	0.0853552
BMI	Free cholesterol in medium LDL	mldlfc	Weighted mode	Lipoprotein subclasses	Medium LDL	264	-0.00231452	0.0785435	0.976514	29	-0.063654	0.099716	0.528431
BMI	Free cholesterol to total lipids ratio in medium LDL	mldlfcpct	Inverse variance weighted (multiplicative random effects)	Relative lipoprotein lipid concentrations	Medium LDL ratios	264	-0.306799	0.030361	5.25e-24	29	-0.145466	0.0606466	0.0164583
BMI	Free cholesterol to total lipids ratio in medium LDL	mldlfcpct	MR Egger	Relative lipoprotein lipid concentrations	Medium LDL ratios	264	-0.362628	0.132613	0.00667396	29	0.291517	0.358785	0.423604
BMI	Free cholesterol to total lipids ratio in medium LDL	mldlfcpct	Weighted median	Relative lipoprotein lipid concentrations	Medium LDL ratios	264	-0.298614	0.0241816	4.94e-35	29	-0.106566	0.0443444	0.0162552
BMI	Free cholesterol to total lipids ratio in medium LDL	mldlfcpct	Weighted mode	Relative lipoprotein lipid concentrations	Medium LDL ratios	264	-0.290987	0.0718689	6.78e-05	29	-0.117037	0.0770972	0.140215
BMI	Total lipids in medium LDL	mldll	Inverse variance weighted (multiplicative random effects)	Lipoprotein subclasses	Medium LDL	264	0.0248078	0.0362585	0.493853	29	-0.0529568	0.0553391	0.338593
BMI	Total lipids in medium LDL	mldll	MR Egger	Lipoprotein subclasses	Medium LDL	264	-0.194046	0.157808	0.219939	29	0.0737336	0.335685	0.827795
BMI	Total lipids in medium LDL	mldll	Weighted median	Lipoprotein subclasses	Medium LDL	264	0.0725823	0.023695	0.00218986	29	-0.0211537	0.0446008	0.635293
BMI	Total lipids in medium LDL	mldll	Weighted mode	Lipoprotein subclasses	Medium LDL	264	0.0961152	0.0819687	0.242023	29	0.000636023	0.096344	0.99478
BMI	Concentration of medium LDL particles	mldlp	Inverse variance weighted (multiplicative random effects)	Lipoprotein subclasses	Medium LDL	264	0.0365936	0.0339832	0.281563	29	-0.0456034	0.0543459	0.401395
BMI	Concentration of medium LDL particles	mldlp	MR Egger	Lipoprotein subclasses	Medium LDL	264	-0.182063	0.147831	0.219216	29	0.0770045	0.329684	0.81708
BMI	Concentration of medium LDL particles	mldlp	Weighted median	Lipoprotein subclasses	Medium LDL	264	0.0696061	0.0235483	0.00311775	29	0.0122926	0.04416	0.780733
BMI	Concentration of medium LDL particles	mldlp	Weighted mode	Lipoprotein subclasses	Medium LDL	264	0.0443231	0.077743	0.569081	29	0.0662725	0.0890228	0.46281
BMI	Phospholipids in medium LDL	mldlpl	Inverse variance weighted (multiplicative random effects)	Lipoprotein subclasses	Medium LDL	264	0.0161566	0.0381426	0.671869	29	-0.0497127	0.0570986	0.383948
BMI	Phospholipids in medium LDL	mldlpl	MR Egger	Lipoprotein subclasses	Medium LDL	264	-0.206278	0.16605	0.215251	29	0.0922845	0.346193	0.791826
BMI	Phospholipids in medium LDL	mldlpl	Weighted median	Lipoprotein subclasses	Medium LDL	264	0.0535698	0.0248562	0.0311471	29	-0.0233961	0.0431303	0.587508
BMI	Phospholipids in medium LDL	mldlpl	Weighted mode	Lipoprotein subclasses	Medium LDL	264	0.0421025	0.0868186	0.628117	29	0.0288468	0.0986047	0.772023
BMI	Phospholipids to total lipids ratio in medium LDL	mldlplpct	Inverse variance weighted (multiplicative random effects)	Relative lipoprotein lipid concentrations	Medium LDL ratios	264	-0.0787873	0.0244122	0.00124932	29	0.0302724	0.0358677	0.39867
BMI	Phospholipids to total lipids ratio in medium LDL	mldlplpct	MR Egger	Relative lipoprotein lipid concentrations	Medium LDL ratios	264	-0.0560213	0.106655	0.59985	29	0.157925	0.216789	0.472595
BMI	Phospholipids to total lipids ratio in medium LDL	mldlplpct	Weighted median	Relative lipoprotein lipid concentrations	Medium LDL ratios	264	-0.0657487	0.0235747	0.00528794	29	-0.00869054	0.0377328	0.817845
BMI	Phospholipids to total lipids ratio in medium LDL	mldlplpct	Weighted mode	Relative lipoprotein lipid concentrations	Medium LDL ratios	264	-0.122907	0.0783664	0.117999	29	-0.0526339	0.073898	0.482203
BMI	Triglycerides in medium LDL	mldltg	Inverse variance weighted (multiplicative random effects)	Lipoprotein subclasses	Medium LDL	264	0.168298	0.0282839	2.68e-09	29	0.051052	0.0360093	0.156265
BMI	Triglycerides in medium LDL	mldltg	MR Egger	Lipoprotein subclasses	Medium LDL	264	0.157948	0.123585	0.20236	29	-0.0103635	0.218686	0.962551
BMI	Triglycerides in medium LDL	mldltg	Weighted median	Lipoprotein subclasses	Medium LDL	264	0.180216	0.0254693	1.49e-12	29	0.0324494	0.0405338	0.423391
BMI	Triglycerides in medium LDL	mldltg	Weighted mode	Lipoprotein subclasses	Medium LDL	264	0.191332	0.0775028	0.0141963	29	0.0375719	0.0959853	0.69844
BMI	Triglycerides to total lipids ratio in medium LDL	mldltgpct	Inverse variance weighted (multiplicative random effects)	Relative lipoprotein lipid concentrations	Medium LDL ratios	264	0.175543	0.0303177	7.03e-09	29	0.126933	0.0661333	0.0549402
BMI	Triglycerides to total lipids ratio in medium LDL	mldltgpct	MR Egger	Relative lipoprotein lipid concentrations	Medium LDL ratios	264	0.422814	0.131544	0.00147177	29	-0.0670855	0.400548	0.868237
BMI	Triglycerides to total lipids ratio in medium LDL	mldltgpct	Weighted median	Relative lipoprotein lipid concentrations	Medium LDL ratios	264	0.155474	0.024889	4.19e-10	29	0.114397	0.0434007	0.0083934
BMI	Triglycerides to total lipids ratio in medium LDL	mldltgpct	Weighted mode	Relative lipoprotein lipid concentrations	Medium LDL ratios	264	0.170289	0.0762964	0.0264618	29	0.148269	0.0774536	0.0658522
BMI	Monounsaturated fatty acids	mufa	Inverse variance weighted (multiplicative random effects)	Fatty acids	Fatty acids	264	0.197877	0.0258982	2.16e-14	29	0.0454368	0.0362008	0.20943
BMI	Monounsaturated fatty acids	mufa	MR Egger	Fatty acids	Fatty acids	264	0.139281	0.113096	0.219231	29	0.0602779	0.220146	0.786315
BMI	Monounsaturated fatty acids	mufa	Weighted median	Fatty acids	Fatty acids	264	0.211825	0.0245469	6.17e-18	29	0.0351187	0.0407023	0.388237
BMI	Monounsaturated fatty acids	mufa	Weighted mode	Fatty acids	Fatty acids	264	0.215974	0.082743	0.00956829	29	0.078224	0.0858438	0.36995
BMI	Ratio of monounsaturated fatty acids to total fatty acids	mufapct	Inverse variance weighted (multiplicative random effects)	Fatty acids	Fatty acid ratios	264	0.352147	0.0261179	1.97e-41	29	0.190201	0.045854	3.35e-05
BMI	Ratio of monounsaturated fatty acids to total fatty acids	mufapct	MR Egger	Fatty acids	Fatty acid ratios	264	0.381635	0.114111	0.000945142	29	-0.0207802	0.275808	0.940497
BMI	Ratio of monounsaturated fatty acids to total fatty acids	mufapct	Weighted median	Fatty acids	Fatty acid ratios	264	0.356952	0.0257491	1.07e-43	29	0.167251	0.0443106	0.000160315
BMI	Ratio of monounsaturated fatty acids to total fatty acids	mufapct	Weighted mode	Fatty acids	Fatty acid ratios	264	0.369083	0.0784042	4.06e-06	29	0.139707	0.082476	0.101378
BMI	Cholesterol in medium VLDL	mvldlc	Inverse variance weighted (multiplicative random effects)	Lipoprotein subclasses	Medium VLDL	264	-0.0317879	0.0323938	0.326447	29	-0.0765839	0.0618034	0.215289
BMI	Cholesterol in medium VLDL	mvldlc	MR Egger	Lipoprotein subclasses	Medium VLDL	264	-0.197685	0.141143	0.162515	29	0.204244	0.371876	0.587364
BMI	Cholesterol in medium VLDL	mvldlc	Weighted median	Lipoprotein subclasses	Medium VLDL	264	-0.00161769	0.0242478	0.946809	29	-0.0544479	0.0423306	0.198355
BMI	Cholesterol in medium VLDL	mvldlc	Weighted mode	Lipoprotein subclasses	Medium VLDL	264	-0.00221355	0.0826958	0.978666	29	-0.117194	0.0996672	0.249557
BMI	Cholesteryl esters in medium VLDL	mvldlce	Inverse variance weighted (multiplicative random effects)	Lipoprotein subclasses	Medium VLDL	264	-0.0905719	0.0329655	0.00600552	29	-0.102165	0.0675185	0.130244
BMI	Cholesteryl esters in medium VLDL	mvldlce	MR Egger	Lipoprotein subclasses	Medium VLDL	264	-0.259085	0.143635	0.0724158	29	0.263836	0.404404	0.519654
BMI	Cholesteryl esters in medium VLDL	mvldlce	Weighted median	Lipoprotein subclasses	Medium VLDL	264	-0.0557578	0.0224211	0.012888	29	-0.0946784	0.0422478	0.0250245
BMI	Cholesteryl esters in medium VLDL	mvldlce	Weighted mode	Lipoprotein subclasses	Medium VLDL	264	-0.0608448	0.0810083	0.453268	29	-0.158235	0.0915923	0.0950765
BMI	Cholesteryl esters to total lipids ratio in medium VLDL	mvldlcepct	Inverse variance weighted (multiplicative random effects)	Relative lipoprotein lipid concentrations	Medium VLDL ratios	264	-0.270367	0.0312415	4.97e-18	29	-0.137207	0.0671061	0.0408913
BMI	Cholesteryl esters to total lipids ratio in medium VLDL	mvldlcepct	MR Egger	Relative lipoprotein lipid concentrations	Medium VLDL ratios	264	-0.32989	0.136453	0.0163054	29	0.374371	0.395653	0.352434
BMI	Cholesteryl esters to total lipids ratio in medium VLDL	mvldlcepct	Weighted median	Relative lipoprotein lipid concentrations	Medium VLDL ratios	264	-0.252667	0.0248291	2.53e-24	29	-0.128189	0.0390695	0.00103423
BMI	Cholesteryl esters to total lipids ratio in medium VLDL	mvldlcepct	Weighted mode	Relative lipoprotein lipid concentrations	Medium VLDL ratios	264	-0.262889	0.0762341	0.000656438	29	-0.0739958	0.0630323	0.25031
BMI	Cholesterol to total lipids ratio in medium VLDL	mvldlcpct	Inverse variance weighted (multiplicative random effects)	Relative lipoprotein lipid concentrations	Medium VLDL ratios	264	-0.257939	0.0312208	1.44e-16	29	-0.136285	0.068158	0.0455487
BMI	Cholesterol to total lipids ratio in medium VLDL	mvldlcpct	MR Egger	Relative lipoprotein lipid concentrations	Medium VLDL ratios	264	-0.330893	0.136336	0.015897	29	0.372672	0.402383	0.362566
BMI	Cholesterol to total lipids ratio in medium VLDL	mvldlcpct	Weighted median	Relative lipoprotein lipid concentrations	Medium VLDL ratios	264	-0.244269	0.0247174	4.96e-23	29	-0.124363	0.0411782	0.00252687
BMI	Cholesterol to total lipids ratio in medium VLDL	mvldlcpct	Weighted mode	Relative lipoprotein lipid concentrations	Medium VLDL ratios	264	-0.276514	0.078735	0.000523346	29	-0.0911005	0.0624448	0.155722
BMI	Free cholesterol in medium VLDL	mvldlfc	Inverse variance weighted (multiplicative random effects)	Lipoprotein subclasses	Medium VLDL	264	0.0447647	0.031466	0.154842	29	-0.0393006	0.0539471	0.466306
BMI	Free cholesterol in medium VLDL	mvldlfc	MR Egger	Lipoprotein subclasses	Medium VLDL	264	-0.106817	0.137145	0.436761	29	0.121588	0.326587	0.712576
BMI	Free cholesterol in medium VLDL	mvldlfc	Weighted median	Lipoprotein subclasses	Medium VLDL	264	0.0702876	0.0240608	0.00348625	29	-0.0318284	0.042262	0.451377
BMI	Free cholesterol in medium VLDL	mvldlfc	Weighted mode	Lipoprotein subclasses	Medium VLDL	264	0.0675119	0.080609	0.403059	29	-0.0824963	0.0986993	0.410324
BMI	Free cholesterol to total lipids ratio in medium VLDL	mvldlfcpct	Inverse variance weighted (multiplicative random effects)	Relative lipoprotein lipid concentrations	Medium VLDL ratios	264	-0.212075	0.0302276	2.28e-12	29	-0.128554	0.0689127	0.0621175
BMI	Free cholesterol to total lipids ratio in medium VLDL	mvldlfcpct	MR Egger	Relative lipoprotein lipid concentrations	Medium VLDL ratios	264	-0.32157	0.131892	0.0154284	29	0.351194	0.408502	0.397517
BMI	Free cholesterol to total lipids ratio in medium VLDL	mvldlfcpct	Weighted median	Relative lipoprotein lipid concentrations	Medium VLDL ratios	264	-0.218032	0.0252411	5.72e-18	29	-0.0993868	0.0412351	0.0159416
BMI	Free cholesterol to total lipids ratio in medium VLDL	mvldlfcpct	Weighted mode	Relative lipoprotein lipid concentrations	Medium VLDL ratios	264	-0.27631	0.0854053	0.00137078	29	-0.115632	0.0746811	0.132769
BMI	Total lipids in medium VLDL	mvldll	Inverse variance weighted (multiplicative random effects)	Lipoprotein subclasses	Medium VLDL	264	0.115174	0.0309706	0.000200162	29	0.00258706	0.0460717	0.95522
BMI	Total lipids in medium VLDL	mvldll	MR Egger	Lipoprotein subclasses	Medium VLDL	264	-0.00628648	0.135098	0.962921	29	0.0232651	0.280149	0.934428
BMI	Total lipids in medium VLDL	mvldll	Weighted median	Lipoprotein subclasses	Medium VLDL	264	0.149984	0.0252923	3.03e-09	29	-0.0126011	0.04253	0.76701
BMI	Total lipids in medium VLDL	mvldll	Weighted mode	Lipoprotein subclasses	Medium VLDL	264	0.166986	0.082223	0.0432714	29	-0.0710759	0.0960046	0.465257
BMI	Concentration of medium VLDL particles	mvldlp	Inverse variance weighted (multiplicative random effects)	Lipoprotein subclasses	Medium VLDL	264	0.0902382	0.0315909	0.00428396	29	-0.011444	0.0496725	0.817789
BMI	Concentration of medium VLDL particles	mvldlp	MR Egger	Lipoprotein subclasses	Medium VLDL	264	-0.0529011	0.137728	0.701218	29	0.069781	0.301667	0.818812
BMI	Concentration of medium VLDL particles	mvldlp	Weighted median	Lipoprotein subclasses	Medium VLDL	264	0.132524	0.024146	4.05e-08	29	-0.0431563	0.0416473	0.300093
BMI	Concentration of medium VLDL particles	mvldlp	Weighted mode	Lipoprotein subclasses	Medium VLDL	264	0.154136	0.0868285	0.0770247	29	-0.0653381	0.0917232	0.482148
BMI	Phospholipids in medium VLDL	mvldlpl	Inverse variance weighted (multiplicative random effects)	Lipoprotein subclasses	Medium VLDL	264	0.0765288	0.0315379	0.0152424	29	-0.0191972	0.0502256	0.702298
BMI	Phospholipids in medium VLDL	mvldlpl	MR Egger	Lipoprotein subclasses	Medium VLDL	264	-0.0609649	0.137519	0.657901	29	0.0841983	0.304781	0.784453
BMI	Phospholipids in medium VLDL	mvldlpl	Weighted median	Lipoprotein subclasses	Medium VLDL	264	0.1113	0.0239684	3.42e-06	29	-0.035285	0.042102	0.401984
BMI	Phospholipids in medium VLDL	mvldlpl	Weighted mode	Lipoprotein subclasses	Medium VLDL	264	0.136672	0.0848819	0.108567	29	-0.0796996	0.100239	0.433245
BMI	Phospholipids to total lipids ratio in medium VLDL	mvldlplpct	Inverse variance weighted (multiplicative random effects)	Relative lipoprotein lipid concentrations	Medium VLDL ratios	264	-0.174335	0.0310353	1.94e-08	29	-0.105435	0.0653974	0.106915
BMI	Phospholipids to total lipids ratio in medium VLDL	mvldlplpct	MR Egger	Relative lipoprotein lipid concentrations	Medium VLDL ratios	264	-0.283429	0.135431	0.0373292	29	0.280408	0.390555	0.478941
BMI	Phospholipids to total lipids ratio in medium VLDL	mvldlplpct	Weighted median	Relative lipoprotein lipid concentrations	Medium VLDL ratios	264	-0.149077	0.0229765	8.68e-11	29	-0.0728082	0.0419279	0.0824733
BMI	Phospholipids to total lipids ratio in medium VLDL	mvldlplpct	Weighted mode	Relative lipoprotein lipid concentrations	Medium VLDL ratios	264	-0.098432	0.0889343	0.269394	29	-0.0791639	0.0676664	0.251898
BMI	Triglycerides in medium VLDL	mvldltg	Inverse variance weighted (multiplicative random effects)	Lipoprotein subclasses	Medium VLDL	264	0.192366	0.0297759	1.04e-10	29	0.0520892	0.0427765	0.223335
BMI	Triglycerides in medium VLDL	mvldltg	MR Egger	Lipoprotein subclasses	Medium VLDL	264	0.116603	0.130011	0.370611	29	-0.126275	0.257778	0.62819
BMI	Triglycerides in medium VLDL	mvldltg	Weighted median	Lipoprotein subclasses	Medium VLDL	264	0.193736	0.0250415	1.02e-14	29	0.0144135	0.0415383	0.728597
BMI	Triglycerides in medium VLDL	mvldltg	Weighted mode	Lipoprotein subclasses	Medium VLDL	264	0.151867	0.0764633	0.0480556	29	-0.0290251	0.0927529	0.756653
BMI	Triglycerides to total lipids ratio in medium VLDL	mvldltgpct	Inverse variance weighted (multiplicative random effects)	Relative lipoprotein lipid concentrations	Medium VLDL ratios	264	0.243988	0.0313443	7.02e-15	29	0.131551	0.0682018	0.0537503
BMI	Triglycerides to total lipids ratio in medium VLDL	mvldltgpct	MR Egger	Relative lipoprotein lipid concentrations	Medium VLDL ratios	264	0.325142	0.136857	0.0182316	29	-0.359696	0.40351	0.380581
BMI	Triglycerides to total lipids ratio in medium VLDL	mvldltgpct	Weighted median	Relative lipoprotein lipid concentrations	Medium VLDL ratios	264	0.226963	0.0248434	6.5e-20	29	0.112297	0.0420059	0.00750945
BMI	Triglycerides to total lipids ratio in medium VLDL	mvldltgpct	Weighted mode	Relative lipoprotein lipid concentrations	Medium VLDL ratios	264	0.257024	0.0821447	0.00195202	29	0.10086	0.0699701	0.160541
BMI	Total cholesterol minus HDL-C	nonhdlc	Inverse variance weighted (multiplicative random effects)	Cholesterol	Cholesterol	264	-0.0452455	0.03445	0.18906	29	-0.0967897	0.0603291	0.108635
BMI	Total cholesterol minus HDL-C	nonhdlc	MR Egger	Cholesterol	Cholesterol	264	-0.244905	0.149982	0.103692	29	0.155768	0.363615	0.671767
BMI	Total cholesterol minus HDL-C	nonhdlc	Weighted median	Cholesterol	Cholesterol	264	-0.0068521	0.0231658	0.767394	29	-0.0637174	0.0431703	0.139956
BMI	Total cholesterol minus HDL-C	nonhdlc	Weighted mode	Cholesterol	Cholesterol	264	-0.0145606	0.0725747	0.841144	29	-0.029947	0.0852143	0.727895
BMI	Omega-3 fatty acids	omega3	Inverse variance weighted (multiplicative random effects)	Fatty acids	Fatty acids	264	-0.0337584	0.0218788	0.122837	29	-0.0420459	0.0449142	0.349202
BMI	Omega-3 fatty acids	omega3	MR Egger	Fatty acids	Fatty acids	264	-0.0986641	0.0955128	0.30256	29	-0.0203364	0.273244	0.94122
BMI	Omega-3 fatty acids	omega3	Weighted median	Fatty acids	Fatty acids	264	-0.006729	0.0233305	0.773025	29	-0.00107203	0.0390438	0.978095
BMI	Omega-3 fatty acids	omega3	Weighted mode	Fatty acids	Fatty acids	264	-0.00441039	0.08144	0.956853	29	0.011102	0.0705515	0.876091
BMI	Ratio of omega-3 fatty acids to total fatty acids	omega3pct	Inverse variance weighted (multiplicative random effects)	Fatty acids	Fatty acid ratios	264	-0.0868311	0.021208	4.24e-05	29	-0.0265868	0.0482665	0.581749
BMI	Ratio of omega-3 fatty acids to total fatty acids	omega3pct	MR Egger	Fatty acids	Fatty acid ratios	264	-0.116424	0.0926536	0.210035	29	-0.0818552	0.293508	0.782457
BMI	Ratio of omega-3 fatty acids to total fatty acids	omega3pct	Weighted median	Fatty acids	Fatty acid ratios	264	-0.0740824	0.0239883	0.00201324	29	-0.0152794	0.0433684	0.724601
BMI	Ratio of omega-3 fatty acids to total fatty acids	omega3pct	Weighted mode	Fatty acids	Fatty acid ratios	264	-0.121319	0.0907055	0.182215	29	0.0738431	0.0871077	0.403781
BMI	Omega-6 fatty acids	omega6	Inverse variance weighted (multiplicative random effects)	Fatty acids	Fatty acids	264	-0.0773408	0.0256411	0.00255899	29	-0.143611	0.0536867	0.0074735
BMI	Omega-6 fatty acids	omega6	MR Egger	Fatty acids	Fatty acids	264	-0.179435	0.111842	0.109838	29	0.258392	0.316988	0.42212
BMI	Omega-6 fatty acids	omega6	Weighted median	Fatty acids	Fatty acids	264	-0.0731928	0.0232248	0.00162436	29	-0.0607634	0.0445258	0.172355
BMI	Omega-6 fatty acids	omega6	Weighted mode	Fatty acids	Fatty acids	264	-0.0923021	0.0746809	0.217579	29	-0.0408902	0.0867098	0.640884
BMI	Ratio of omega-6 fatty acids to omega-3 fatty acids	omega6byomega3	Inverse variance weighted (multiplicative random effects)	Fatty acids	Fatty acid ratios	264	0.00669637	0.0212982	0.753209	29	-0.00946158	0.0529211	0.858105
BMI	Ratio of omega-6 fatty acids to omega-3 fatty acids	omega6byomega3	MR Egger	Fatty acids	Fatty acid ratios	264	0.0385608	0.0930449	0.678897	29	0.137307	0.320744	0.671981
BMI	Ratio of omega-6 fatty acids to omega-3 fatty acids	omega6byomega3	Weighted median	Fatty acids	Fatty acid ratios	264	-0.00612382	0.0242256	0.800436	29	-0.00478939	0.0423623	0.909985
BMI	Ratio of omega-6 fatty acids to omega-3 fatty acids	omega6byomega3	Weighted mode	Fatty acids	Fatty acid ratios	264	-0.0373316	0.0854687	0.662624	29	-0.0389961	0.076112	0.612423
BMI	Ratio of omega-6 fatty acids to total fatty acids	omega6pct	Inverse variance weighted (multiplicative random effects)	Fatty acids	Fatty acid ratios	264	-0.29745	0.0244181	3.9e-34	29	-0.139668	0.0538581	0.00950699
BMI	Ratio of omega-6 fatty acids to total fatty acids	omega6pct	MR Egger	Fatty acids	Fatty acid ratios	264	-0.246214	0.106647	0.0217395	29	0.241094	0.319079	0.456435
BMI	Ratio of omega-6 fatty acids to total fatty acids	omega6pct	Weighted median	Fatty acids	Fatty acid ratios	264	-0.297089	0.0242025	1.23e-34	29	-0.0525097	0.0399492	0.188707
BMI	Ratio of omega-6 fatty acids to total fatty acids	omega6pct	Weighted mode	Fatty acids	Fatty acid ratios	264	-0.289538	0.0814547	0.000448693	29	-0.00424694	0.0540225	0.937899
BMI	Phenylalanine	phe	Inverse variance weighted (multiplicative random effects)	Amino acids	Aromatic amino acids	264	0.106245	0.0170972	5.16e-10	29	0.0623322	0.0312969	0.0464103
BMI	Phenylalanine	phe	MR Egger	Amino acids	Aromatic amino acids	264	0.112943	0.0747058	0.131781	29	0.187188	0.188882	0.33047
BMI	Phenylalanine	phe	Weighted median	Amino acids	Aromatic amino acids	264	0.0843667	0.0231508	0.0002682	29	0.0342557	0.0398821	0.390381
BMI	Phenylalanine	phe	Weighted mode	Amino acids	Aromatic amino acids	264	0.0314405	0.0749564	0.67523	29	0.000939562	0.086206	0.991381
BMI	Phosphatidylcholines	phosphatidylc	Inverse variance weighted (multiplicative random effects)	Other lipids	Other lipids	264	-0.161581	0.0201621	1.11e-15	29	-0.195032	0.0467416	3.01e-05
BMI	Phosphatidylcholines	phosphatidylc	MR Egger	Other lipids	Other lipids	264	-0.206638	0.0880456	0.0196733	29	0.0932336	0.278717	0.740579
BMI	Phosphatidylcholines	phosphatidylc	Weighted median	Other lipids	Other lipids	264	-0.178267	0.0235642	3.87e-14	29	-0.157264	0.041039	0.00012707
BMI	Phosphatidylcholines	phosphatidylc	Weighted mode	Other lipids	Other lipids	264	-0.22796	0.0749875	0.00260469	29	-0.169615	0.08399	0.0531034
BMI	Phosphoglycerides	phosphoglyc	Inverse variance weighted (multiplicative random effects)	Other lipids	Other lipids	264	-0.119552	0.0201929	3.21e-09	29	-0.17025	0.0450588	0.000157841
BMI	Phosphoglycerides	phosphoglyc	MR Egger	Other lipids	Other lipids	264	-0.182735	0.0881348	0.0391162	29	0.100581	0.268961	0.711354
BMI	Phosphoglycerides	phosphoglyc	Weighted median	Other lipids	Other lipids	264	-0.141699	0.0229802	7e-10	29	-0.160124	0.0422445	0.000150403
BMI	Phosphoglycerides	phosphoglyc	Weighted mode	Other lipids	Other lipids	264	-0.220329	0.0784459	0.00534762	29	-0.177683	0.0854313	0.0468129
BMI	Polyunsaturated fatty acids	pufa	Inverse variance weighted (multiplicative random effects)	Fatty acids	Fatty acids	264	-0.0739589	0.0251848	0.00331777	29	-0.131472	0.0485953	0.00682112
BMI	Polyunsaturated fatty acids	pufa	MR Egger	Fatty acids	Fatty acids	264	-0.172076	0.109859	0.118476	29	0.219444	0.287537	0.45197
BMI	Polyunsaturated fatty acids	pufa	Weighted median	Fatty acids	Fatty acids	264	-0.0517934	0.0238111	0.0296165	29	-0.0713461	0.0416471	0.086692
BMI	Polyunsaturated fatty acids	pufa	Weighted mode	Fatty acids	Fatty acids	264	-0.181732	0.0723256	0.0125801	29	-0.0690607	0.0751272	0.365816
BMI	Ratio of polyunsaturated fatty acids to monounsaturated fatty acids	pufabymufa	Inverse variance weighted (multiplicative random effects)	Fatty acids	Fatty acid ratios	264	-0.350354	0.0259073	1.14e-41	29	-0.173973	0.0470867	0.000220118
BMI	Ratio of polyunsaturated fatty acids to monounsaturated fatty acids	pufabymufa	MR Egger	Fatty acids	Fatty acid ratios	264	-0.344545	0.113203	0.00257549	29	0.132992	0.280045	0.63868
BMI	Ratio of polyunsaturated fatty acids to monounsaturated fatty acids	pufabymufa	Weighted median	Fatty acids	Fatty acid ratios	264	-0.35429	0.0245573	3.5e-47	29	-0.124151	0.0437766	0.00456808
BMI	Ratio of polyunsaturated fatty acids to monounsaturated fatty acids	pufabymufa	Weighted mode	Fatty acids	Fatty acid ratios	264	-0.405313	0.0820889	1.41e-06	29	-0.054721	0.0766246	0.481049
BMI	Ratio of polyunsaturated fatty acids to total fatty acids	pufapct	Inverse variance weighted (multiplicative random effects)	Fatty acids	Fatty acid ratios	264	-0.322231	0.0248351	1.7e-38	29	-0.14119	0.048249	0.00343045
BMI	Ratio of polyunsaturated fatty acids to total fatty acids	pufapct	MR Egger	Fatty acids	Fatty acid ratios	264	-0.267342	0.10846	0.0143474	29	0.281069	0.281681	0.327223
BMI	Ratio of polyunsaturated fatty acids to total fatty acids	pufapct	Weighted median	Fatty acids	Fatty acid ratios	264	-0.326436	0.0258884	1.88e-36	29	-0.101371	0.0430416	0.0185134
BMI	Ratio of polyunsaturated fatty acids to total fatty acids	pufapct	Weighted mode	Fatty acids	Fatty acid ratios	264	-0.450758	0.100206	1.03e-05	29	-0.0357563	0.079684	0.657083
BMI	Pyruvate	pyruvate	Inverse variance weighted (multiplicative random effects)	Glycolysis related metabolites	Glycolysis related metabolites	264	0.101687	0.0172002	3.38e-09	29	0.0605805	0.0350136	0.0835953
BMI	Pyruvate	pyruvate	MR Egger	Glycolysis related metabolites	Glycolysis related metabolites	264	0.0889021	0.0751504	0.237886	29	0.199743	0.211291	0.352865
BMI	Pyruvate	pyruvate	Weighted median	Glycolysis related metabolites	Glycolysis related metabolites	264	0.0822195	0.0227702	0.000305206	29	0.0315095	0.0395161	0.425228
BMI	Pyruvate	pyruvate	Weighted mode	Glycolysis related metabolites	Glycolysis related metabolites	264	-0.000241995	0.0750508	0.99743	29	0.0332734	0.085856	0.70128
BMI	Remnant cholesterol (non-HDL	remnantc	Inverse variance weighted (multiplicative random effects)	non-LDL -cholesterol)	Cholesterol	Cholesterol	264	-0.0156904	0.0319509	Inverse variance weighted (multiplicative random effects)	29	-0.0799978	0.0567212
BMI	Remnant cholesterol (non-HDL	remnantc	MR Egger	non-LDL -cholesterol)	Cholesterol	Cholesterol	264	-0.192894	0.139146	MR Egger	29	0.145176	0.342177
BMI	Remnant cholesterol (non-HDL	remnantc	Weighted median	non-LDL -cholesterol)	Cholesterol	Cholesterol	264	0.0238261	0.0231513	Weighted median	29	-0.0225475	0.0424347
BMI	Remnant cholesterol (non-HDL	remnantc	Weighted mode	non-LDL -cholesterol)	Cholesterol	Cholesterol	264	-0.00128254	0.0742341	Weighted mode	29	0.014152	0.0927658
BMI	Saturated fatty acids	sfa	Inverse variance weighted (multiplicative random effects)	Fatty acids	Fatty acids	264	0.0990808	0.0236583	2.81e-05	29	-0.0397825	0.0382406	0.298191
BMI	Saturated fatty acids	sfa	MR Egger	Fatty acids	Fatty acids	264	-0.0161708	0.103109	0.875498	29	-0.0236262	0.232592	0.919842
BMI	Saturated fatty acids	sfa	Weighted median	Fatty acids	Fatty acids	264	0.114987	0.024371	2.38e-06	29	-0.0451749	0.0405971	0.265811
BMI	Saturated fatty acids	sfa	Weighted mode	Fatty acids	Fatty acids	264	0.131267	0.0793375	0.0992115	29	-0.0505076	0.0873837	0.567885
BMI	Ratio of saturated fatty acids to total fatty acids	sfapct	Inverse variance weighted (multiplicative random effects)	Fatty acids	Fatty acid ratios	264	0.11843	0.0207371	1.12e-08	29	0.00114394	0.046299	0.980288
BMI	Ratio of saturated fatty acids to total fatty acids	sfapct	MR Egger	Fatty acids	Fatty acid ratios	264	-0.00766285	0.0902565	0.932405	29	-0.392959	0.270991	0.158554
BMI	Ratio of saturated fatty acids to total fatty acids	sfapct	Weighted median	Fatty acids	Fatty acid ratios	264	0.124921	0.0232793	8.04e-08	29	0.0427594	0.0431877	0.322134
BMI	Ratio of saturated fatty acids to total fatty acids	sfapct	Weighted mode	Fatty acids	Fatty acid ratios	264	0.157821	0.0870096	0.0708431	29	0.0583207	0.0899268	0.521923
BMI	Cholesterol in small HDL	shdlc	Inverse variance weighted (multiplicative random effects)	Lipoprotein subclasses	Small HDL	264	0.01935	0.0223458	0.386525	29	-0.0833958	0.0404738	0.0393519
BMI	Cholesterol in small HDL	shdlc	MR Egger	Lipoprotein subclasses	Small HDL	264	-0.130201	0.0971732	0.181442	29	-0.279475	0.243236	0.260637
BMI	Cholesterol in small HDL	shdlc	Weighted median	Lipoprotein subclasses	Small HDL	264	0.0223199	0.0244592	0.361488	29	-0.115034	0.0433693	0.00799121
BMI	Cholesterol in small HDL	shdlc	Weighted mode	Lipoprotein subclasses	Small HDL	264	0.0247418	0.0770273	0.748308	29	-0.122636	0.0857475	0.163725
BMI	Cholesteryl esters in small HDL	shdlce	Inverse variance weighted (multiplicative random effects)	Lipoprotein subclasses	Small HDL	264	0.03531	0.0224639	0.115985	29	-0.0680749	0.0402033	0.0904049
BMI	Cholesteryl esters in small HDL	shdlce	MR Egger	Lipoprotein subclasses	Small HDL	264	-0.125611	0.0976216	0.199329	29	-0.314998	0.239791	0.200022
BMI	Cholesteryl esters in small HDL	shdlce	Weighted median	Lipoprotein subclasses	Small HDL	264	0.0462968	0.0241363	0.0550938	29	-0.105985	0.0415599	0.0107666
BMI	Cholesteryl esters in small HDL	shdlce	Weighted mode	Lipoprotein subclasses	Small HDL	264	0.0928399	0.0778276	0.233987	29	-0.104156	0.0800296	0.203704
BMI	Cholesteryl esters to total lipids ratio in small HDL	shdlcepct	Inverse variance weighted (multiplicative random effects)	Relative lipoprotein lipid concentrations	Small HDL ratios	264	-0.0972199	0.0257023	0.00015524	29	-0.0415207	0.0472127	0.379163
BMI	Cholesteryl esters to total lipids ratio in small HDL	shdlcepct	MR Egger	Relative lipoprotein lipid concentrations	Small HDL ratios	264	-0.261197	0.111825	0.0202585	29	0.049014	0.286686	0.865524
BMI	Cholesteryl esters to total lipids ratio in small HDL	shdlcepct	Weighted median	Relative lipoprotein lipid concentrations	Small HDL ratios	264	-0.100328	0.0231157	1.42e-05	29	-0.0216395	0.0405687	0.593754
BMI	Cholesteryl esters to total lipids ratio in small HDL	shdlcepct	Weighted mode	Relative lipoprotein lipid concentrations	Small HDL ratios	264	-0.147307	0.0738922	0.0472349	29	-0.0136283	0.0628153	0.829814
BMI	Cholesterol to total lipids ratio in small HDL	shdlcpct	Inverse variance weighted (multiplicative random effects)	Relative lipoprotein lipid concentrations	Small HDL ratios	264	-0.188062	0.0299152	3.25e-10	29	-0.0910277	0.0609487	0.135303
BMI	Cholesterol to total lipids ratio in small HDL	shdlcpct	MR Egger	Relative lipoprotein lipid concentrations	Small HDL ratios	264	-0.345796	0.130326	0.00845766	29	0.205586	0.366201	0.579155
BMI	Cholesterol to total lipids ratio in small HDL	shdlcpct	Weighted median	Relative lipoprotein lipid concentrations	Small HDL ratios	264	-0.178925	0.0244652	2.6e-13	29	-0.0508521	0.0433433	0.2407
BMI	Cholesterol to total lipids ratio in small HDL	shdlcpct	Weighted mode	Relative lipoprotein lipid concentrations	Small HDL ratios	264	-0.212947	0.0725046	0.00360745	29	-0.00496439	0.0671095	0.941557
BMI	Free cholesterol in small HDL	shdlfc	Inverse variance weighted (multiplicative random effects)	Lipoprotein subclasses	Small HDL	264	-0.0339351	0.0211622	0.108809	29	-0.119547	0.0403808	0.00307146
BMI	Free cholesterol in small HDL	shdlfc	MR Egger	Lipoprotein subclasses	Small HDL	264	-0.125838	0.092277	0.173832	29	-0.143544	0.245614	0.563785
BMI	Free cholesterol in small HDL	shdlfc	Weighted median	Lipoprotein subclasses	Small HDL	264	-0.0386777	0.0237346	0.103188	29	-0.133873	0.0420992	0.001473
BMI	Free cholesterol in small HDL	shdlfc	Weighted mode	Lipoprotein subclasses	Small HDL	264	-0.0429693	0.0843587	0.610924	29	-0.174732	0.0894336	0.060786
BMI	Free cholesterol to total lipids ratio in small HDL	shdlfcpct	Inverse variance weighted (multiplicative random effects)	Relative lipoprotein lipid concentrations	Small HDL ratios	264	-0.317983	0.0303615	1.15e-25	29	-0.177729	0.0720499	0.0136348
BMI	Free cholesterol to total lipids ratio in small HDL	shdlfcpct	MR Egger	Relative lipoprotein lipid concentrations	Small HDL ratios	264	-0.32643	0.132692	0.0145379	29	0.506527	0.417364	0.235397
BMI	Free cholesterol to total lipids ratio in small HDL	shdlfcpct	Weighted median	Relative lipoprotein lipid concentrations	Small HDL ratios	264	-0.266272	0.0246346	3.13e-27	29	-0.11752	0.0439095	0.0074413
BMI	Free cholesterol to total lipids ratio in small HDL	shdlfcpct	Weighted mode	Relative lipoprotein lipid concentrations	Small HDL ratios	264	-0.339152	0.0954572	0.000451429	29	-0.0934789	0.0660923	0.168278
BMI	Total lipids in small HDL	shdll	Inverse variance weighted (multiplicative random effects)	Lipoprotein subclasses	Small HDL	264	0.0864206	0.022527	0.000124897	29	-0.0524793	0.0382001	0.169504
BMI	Total lipids in small HDL	shdll	MR Egger	Lipoprotein subclasses	Small HDL	264	-0.00720531	0.0982426	0.94159	29	-0.341207	0.22544	0.141766
BMI	Total lipids in small HDL	shdll	Weighted median	Lipoprotein subclasses	Small HDL	264	0.0634743	0.0235744	0.00709176	29	-0.0723489	0.0397109	0.0684715
BMI	Total lipids in small HDL	shdll	Weighted mode	Lipoprotein subclasses	Small HDL	264	0.0501521	0.0855937	0.558424	29	-0.092813	0.0712585	0.203363
BMI	Concentration of small HDL particles	shdlp	Inverse variance weighted (multiplicative random effects)	Lipoprotein subclasses	Small HDL	264	0.051174	0.022817	0.0249098	29	-0.0672664	0.0392825	0.0868277
BMI	Concentration of small HDL particles	shdlp	MR Egger	Lipoprotein subclasses	Small HDL	264	-0.0927999	0.0992741	0.35076	29	-0.279934	0.235341	0.244605
BMI	Concentration of small HDL particles	shdlp	Weighted median	Lipoprotein subclasses	Small HDL	264	0.0611497	0.0233083	0.00870275	29	-0.0950857	0.0424376	0.0250518
BMI	Concentration of small HDL particles	shdlp	Weighted mode	Lipoprotein subclasses	Small HDL	264	0.0515638	0.0808911	0.524389	29	-0.10867	0.0815468	0.193405
BMI	Phospholipids in small HDL	shdlpl	Inverse variance weighted (multiplicative random effects)	Lipoprotein subclasses	Small HDL	264	0.0828554	0.0228954	0.000295889	29	-0.0555897	0.0383559	0.14725
BMI	Phospholipids in small HDL	shdlpl	MR Egger	Lipoprotein subclasses	Small HDL	264	0.0155981	0.0999374	0.876091	29	-0.350848	0.226093	0.132356
BMI	Phospholipids in small HDL	shdlpl	Weighted median	Lipoprotein subclasses	Small HDL	264	0.0681031	0.0237978	0.00421325	29	-0.102932	0.0385039	0.00751127
BMI	Phospholipids in small HDL	shdlpl	Weighted mode	Lipoprotein subclasses	Small HDL	264	0.0560032	0.0888068	0.528838	29	-0.108769	0.0694524	0.128562
BMI	Phospholipids to total lipids ratio in small HDL	shdlplpct	Inverse variance weighted (multiplicative random effects)	Relative lipoprotein lipid concentrations	Small HDL ratios	264	-0.0164428	0.0366745	0.653905	29	-0.0284625	0.049691	0.566787
BMI	Phospholipids to total lipids ratio in small HDL	shdlplpct	MR Egger	Relative lipoprotein lipid concentrations	Small HDL ratios	264	0.146708	0.159891	0.359698	29	-0.113981	0.301831	0.708657
BMI	Phospholipids to total lipids ratio in small HDL	shdlplpct	Weighted median	Relative lipoprotein lipid concentrations	Small HDL ratios	264	-0.0578314	0.0237135	0.014738	29	-0.023919	0.0431904	0.579714
BMI	Phospholipids to total lipids ratio in small HDL	shdlplpct	Weighted mode	Relative lipoprotein lipid concentrations	Small HDL ratios	264	-0.0382133	0.0867791	0.660044	29	0.0721198	0.0824982	0.389447
BMI	Triglycerides in small HDL	shdltg	Inverse variance weighted (multiplicative random effects)	Lipoprotein subclasses	Small HDL	264	0.273805	0.0298949	5.24e-20	29	0.116925	0.0580948	0.0441499
BMI	Triglycerides in small HDL	shdltg	MR Egger	Lipoprotein subclasses	Small HDL	264	0.296782	0.130621	0.0238925	29	-0.302985	0.343596	0.385665
BMI	Triglycerides in small HDL	shdltg	Weighted median	Lipoprotein subclasses	Small HDL	264	0.28494	0.0253678	2.83e-29	29	0.0842538	0.0448833	0.0604939
BMI	Triglycerides in small HDL	shdltg	Weighted mode	Lipoprotein subclasses	Small HDL	264	0.298309	0.0788056	0.000190151	29	0.0995378	0.0733751	0.185758
BMI	Triglycerides to total lipids ratio in small HDL	shdltgpct	Inverse variance weighted (multiplicative random effects)	Relative lipoprotein lipid concentrations	Small HDL ratios	264	0.284087	0.0306587	1.93e-20	29	0.159448	0.0625205	0.0107619
BMI	Triglycerides to total lipids ratio in small HDL	shdltgpct	MR Egger	Relative lipoprotein lipid concentrations	Small HDL ratios	264	0.352395	0.133907	0.00900115	29	-0.211539	0.37319	0.575505
BMI	Triglycerides to total lipids ratio in small HDL	shdltgpct	Weighted median	Relative lipoprotein lipid concentrations	Small HDL ratios	264	0.298415	0.0246268	8.53e-34	29	0.17657	0.04419	6.45e-05
BMI	Triglycerides to total lipids ratio in small HDL	shdltgpct	Weighted mode	Relative lipoprotein lipid concentrations	Small HDL ratios	264	0.289316	0.0687835	3.56e-05	29	0.201269	0.0760422	0.0131865
BMI	Cholesterol in small LDL	sldlc	Inverse variance weighted (multiplicative random effects)	Lipoprotein subclasses	Small LDL	264	-0.00760384	0.0379267	0.841099	29	-0.0626119	0.0605652	0.301232
BMI	Cholesterol in small LDL	sldlc	MR Egger	Lipoprotein subclasses	Small LDL	264	-0.234597	0.165078	0.15647	29	0.163023	0.365741	0.659343
BMI	Cholesterol in small LDL	sldlc	Weighted median	Lipoprotein subclasses	Small LDL	264	0.0285051	0.0241676	0.238208	29	-0.0336124	0.0436444	0.441215
BMI	Cholesterol in small LDL	sldlc	Weighted mode	Lipoprotein subclasses	Small LDL	264	-0.0286043	0.0892479	0.74884	29	0.00644291	0.0898157	0.943323
BMI	Cholesteryl esters in small LDL	sldlce	Inverse variance weighted (multiplicative random effects)	Lipoprotein subclasses	Small LDL	264	0.0250556	0.0363969	0.491202	29	-0.0502729	0.0566886	0.375172
BMI	Cholesteryl esters in small LDL	sldlce	MR Egger	Lipoprotein subclasses	Small LDL	264	-0.18394	0.158469	0.246807	29	0.121783	0.343153	0.725425
BMI	Cholesteryl esters in small LDL	sldlce	Weighted median	Lipoprotein subclasses	Small LDL	264	0.0786131	0.024453	0.00130505	29	-0.0362573	0.0434433	0.40395
BMI	Cholesteryl esters in small LDL	sldlce	Weighted mode	Lipoprotein subclasses	Small LDL	264	0.100609	0.0859067	0.242601	29	-0.0120728	0.0918052	0.896317
BMI	Cholesteryl esters to total lipids ratio in small LDL	sldlcepct	Inverse variance weighted (multiplicative random effects)	Relative lipoprotein lipid concentrations	Small LDL ratios	264	0.143178	0.0247321	7.07e-09	29	-0.0163962	0.0480516	0.732937
BMI	Cholesteryl esters to total lipids ratio in small LDL	sldlcepct	MR Egger	Relative lipoprotein lipid concentrations	Small LDL ratios	264	0.106322	0.108038	0.325966	29	-0.359626	0.284468	0.216961
BMI	Cholesteryl esters to total lipids ratio in small LDL	sldlcepct	Weighted median	Relative lipoprotein lipid concentrations	Small LDL ratios	264	0.162512	0.0257851	2.93e-10	29	0.0127862	0.0415349	0.758202
BMI	Cholesteryl esters to total lipids ratio in small LDL	sldlcepct	Weighted mode	Relative lipoprotein lipid concentrations	Small LDL ratios	264	0.137176	0.0831323	0.100118	29	-0.043259	0.0755054	0.571268
BMI	Cholesterol to total lipids ratio in small LDL	sldlcpct	Inverse variance weighted (multiplicative random effects)	Relative lipoprotein lipid concentrations	Small LDL ratios	264	-0.0606118	0.0226797	0.00752861	29	-0.114042	0.0533445	0.0325301
BMI	Cholesterol to total lipids ratio in small LDL	sldlcpct	MR Egger	Relative lipoprotein lipid concentrations	Small LDL ratios	264	-0.230274	0.0985116	0.020165	29	-0.255669	0.323371	0.436045
BMI	Cholesterol to total lipids ratio in small LDL	sldlcpct	Weighted median	Relative lipoprotein lipid concentrations	Small LDL ratios	264	-0.042471	0.0247906	0.0866777	29	-0.11887	0.0423709	0.00502428
BMI	Cholesterol to total lipids ratio in small LDL	sldlcpct	Weighted mode	Relative lipoprotein lipid concentrations	Small LDL ratios	264	-0.0635479	0.0814588	0.43602	29	-0.138151	0.0689628	0.0549133
BMI	Free cholesterol in small LDL	sldlfc	Inverse variance weighted (multiplicative random effects)	Lipoprotein subclasses	Small LDL	264	-0.0910184	0.0402889	0.0238744	29	-0.0902385	0.0689839	0.190836
BMI	Free cholesterol in small LDL	sldlfc	MR Egger	Lipoprotein subclasses	Small LDL	264	-0.339822	0.175314	0.0536534	29	0.253948	0.414208	0.544946
BMI	Free cholesterol in small LDL	sldlfc	Weighted median	Lipoprotein subclasses	Small LDL	264	-0.0345429	0.0233815	0.139579	29	-0.0617126	0.0464055	0.183565
BMI	Free cholesterol in small LDL	sldlfc	Weighted mode	Lipoprotein subclasses	Small LDL	264	-0.0125399	0.0782913	0.87287	29	-0.0422258	0.100751	0.678335
BMI	Free cholesterol to total lipids ratio in small LDL	sldlfcpct	Inverse variance weighted (multiplicative random effects)	Relative lipoprotein lipid concentrations	Small LDL ratios	264	-0.230007	0.0291068	2.74e-15	29	-0.0989999	0.0544094	0.0688299
BMI	Free cholesterol to total lipids ratio in small LDL	sldlfcpct	MR Egger	Relative lipoprotein lipid concentrations	Small LDL ratios	264	-0.355728	0.126926	0.00544705	29	0.15517	0.327158	0.639103
BMI	Free cholesterol to total lipids ratio in small LDL	sldlfcpct	Weighted median	Relative lipoprotein lipid concentrations	Small LDL ratios	264	-0.23011	0.0234694	1.08e-22	29	-0.0534841	0.0403825	0.185359
BMI	Free cholesterol to total lipids ratio in small LDL	sldlfcpct	Weighted mode	Relative lipoprotein lipid concentrations	Small LDL ratios	264	-0.25528	0.0730803	0.000559869	29	-0.0422325	0.0682984	0.54134
BMI	Total lipids in small LDL	sldll	Inverse variance weighted (multiplicative random effects)	Lipoprotein subclasses	Small LDL	264	-0.000582967	0.0387006	0.987982	29	-0.0526804	0.0603425	0.382651
BMI	Total lipids in small LDL	sldll	MR Egger	Lipoprotein subclasses	Small LDL	264	-0.223038	0.168495	0.186755	29	0.201291	0.363657	0.584464
BMI	Total lipids in small LDL	sldll	Weighted median	Lipoprotein subclasses	Small LDL	264	0.0339926	0.0239034	0.155002	29	-0.0105786	0.0447986	0.813326
BMI	Total lipids in small LDL	sldll	Weighted mode	Lipoprotein subclasses	Small LDL	264	-0.0513814	0.0869065	0.554877	29	0.0468283	0.083206	0.57805
BMI	Concentration of small LDL particles	sldlp	Inverse variance weighted (multiplicative random effects)	Lipoprotein subclasses	Small LDL	264	0.0176108	0.0360532	0.625219	29	-0.047444	0.0568384	0.403877
BMI	Concentration of small LDL particles	sldlp	MR Egger	Lipoprotein subclasses	Small LDL	264	-0.167969	0.157082	0.285914	29	0.166267	0.34318	0.631946
BMI	Concentration of small LDL particles	sldlp	Weighted median	Lipoprotein subclasses	Small LDL	264	0.0612842	0.0237714	0.00993564	29	-0.0252452	0.0427498	0.554834
BMI	Concentration of small LDL particles	sldlp	Weighted mode	Lipoprotein subclasses	Small LDL	264	0.104941	0.0828956	0.206656	29	0.0235975	0.0928277	0.801193
BMI	Phospholipids in small LDL	sldlpl	Inverse variance weighted (multiplicative random effects)	Lipoprotein subclasses	Small LDL	264	-0.0358014	0.0408944	0.381324	29	-0.0534895	0.0655065	0.414184
BMI	Phospholipids in small LDL	sldlpl	MR Egger	Lipoprotein subclasses	Small LDL	264	-0.265469	0.178072	0.137218	29	0.323335	0.391582	0.416203
BMI	Phospholipids in small LDL	sldlpl	Weighted median	Lipoprotein subclasses	Small LDL	264	-0.00154982	0.0238633	0.948217	29	-0.00053433	0.0425781	0.989987
BMI	Phospholipids in small LDL	sldlpl	Weighted mode	Lipoprotein subclasses	Small LDL	264	-0.102494	0.0853558	0.230915	29	0.0135241	0.095164	0.888008
BMI	Phospholipids to total lipids ratio in small LDL	sldlplpct	Inverse variance weighted (multiplicative random effects)	Relative lipoprotein lipid concentrations	Small LDL ratios	264	-0.136205	0.0251043	5.78e-08	29	0.0164676	0.0461724	0.72135
BMI	Phospholipids to total lipids ratio in small LDL	sldlplpct	MR Egger	Relative lipoprotein lipid concentrations	Small LDL ratios	264	-0.105575	0.109672	0.336615	29	0.379391	0.271749	0.174057
BMI	Phospholipids to total lipids ratio in small LDL	sldlplpct	Weighted median	Relative lipoprotein lipid concentrations	Small LDL ratios	264	-0.158506	0.0251222	2.8e-10	29	2.53e-05	0.0432699	0.999533
BMI	Phospholipids to total lipids ratio in small LDL	sldlplpct	Weighted mode	Relative lipoprotein lipid concentrations	Small LDL ratios	264	-0.163192	0.0935406	0.0822201	29	0.00823122	0.0768549	0.915473
BMI	Triglycerides in small LDL	sldltg	Inverse variance weighted (multiplicative random effects)	Lipoprotein subclasses	Small LDL	264	0.18365	0.0285915	1.33e-10	29	0.0548156	0.0392631	0.162682
BMI	Triglycerides in small LDL	sldltg	MR Egger	Lipoprotein subclasses	Small LDL	264	0.159774	0.124917	0.202015	29	-0.0209015	0.238302	0.930754
BMI	Triglycerides in small LDL	sldltg	Weighted median	Lipoprotein subclasses	Small LDL	264	0.187585	0.0238675	3.86e-15	29	0.0713711	0.0418797	0.088345
BMI	Triglycerides in small LDL	sldltg	Weighted mode	Lipoprotein subclasses	Small LDL	264	0.170332	0.0734926	0.0212346	29	0.0950332	0.0869489	0.283718
BMI	Triglycerides to total lipids ratio in small LDL	sldltgpct	Inverse variance weighted (multiplicative random effects)	Relative lipoprotein lipid concentrations	Small LDL ratios	264	0.220863	0.0309122	9.01e-13	29	0.112333	0.0628427	0.0738532
BMI	Triglycerides to total lipids ratio in small LDL	sldltgpct	MR Egger	Relative lipoprotein lipid concentrations	Small LDL ratios	264	0.376738	0.134705	0.00554427	29	-0.176733	0.377998	0.643859
BMI	Triglycerides to total lipids ratio in small LDL	sldltgpct	Weighted median	Relative lipoprotein lipid concentrations	Small LDL ratios	264	0.209928	0.0245453	1.2e-17	29	0.0781202	0.0416964	0.060993
BMI	Triglycerides to total lipids ratio in small LDL	sldltgpct	Weighted mode	Relative lipoprotein lipid concentrations	Small LDL ratios	264	0.268901	0.0815793	0.00111492	29	0.064521	0.0762442	0.404593
BMI	Sphingomyelins	sphingomyelins	Inverse variance weighted (multiplicative random effects)	Other lipids	Other lipids	264	-0.190015	0.0274852	4.73e-12	29	-0.182808	0.066444	0.00593586
BMI	Sphingomyelins	sphingomyelins	MR Egger	Other lipids	Other lipids	264	-0.362494	0.119595	0.00268153	29	0.259219	0.394881	0.517092
BMI	Sphingomyelins	sphingomyelins	Weighted median	Other lipids	Other lipids	264	-0.171342	0.0248982	5.91e-12	29	-0.146037	0.0450837	0.0011985
BMI	Sphingomyelins	sphingomyelins	Weighted mode	Other lipids	Other lipids	264	-0.197091	0.0788965	0.0130972	29	-0.18576	0.0920179	0.0531832
BMI	Cholesterol in small VLDL	svldlc	Inverse variance weighted (multiplicative random effects)	Lipoprotein subclasses	Small VLDL	264	0.098375	0.0319956	0.00210756	29	0.00561263	0.0518488	0.913797
BMI	Cholesterol in small VLDL	svldlc	MR Egger	Lipoprotein subclasses	Small VLDL	264	-0.0170281	0.139609	0.903017	29	0.050922	0.315176	0.87285
BMI	Cholesterol in small VLDL	svldlc	Weighted median	Lipoprotein subclasses	Small VLDL	264	0.132762	0.0252493	1.46e-07	29	0.0203539	0.0438486	0.642516
BMI	Cholesterol in small VLDL	svldlc	Weighted mode	Lipoprotein subclasses	Small VLDL	264	0.206726	0.0864453	0.0174871	29	-0.0308141	0.107781	0.777063
BMI	Cholesteryl esters in small VLDL	svldlce	Inverse variance weighted (multiplicative random effects)	Lipoprotein subclasses	Small VLDL	264	0.12577	0.0316627	7.12e-05	29	0.0257311	0.0512044	0.615303
BMI	Cholesteryl esters in small VLDL	svldlce	MR Egger	Lipoprotein subclasses	Small VLDL	264	0.0277485	0.138209	0.841033	29	0.0179505	0.311365	0.954451
BMI	Cholesteryl esters in small VLDL	svldlce	Weighted median	Lipoprotein subclasses	Small VLDL	264	0.147629	0.0249367	3.22e-09	29	0.0272057	0.0436859	0.533444
BMI	Cholesteryl esters in small VLDL	svldlce	Weighted mode	Lipoprotein subclasses	Small VLDL	264	0.0562055	0.0863499	0.515676	29	-0.0201188	0.100498	0.842778
BMI	Cholesteryl esters to total lipids ratio in small VLDL	svldlcepct	Inverse variance weighted (multiplicative random effects)	Relative lipoprotein lipid concentrations	Small VLDL ratios	264	-0.0404175	0.030807	0.189534	29	-0.0144936	0.0636617	0.819906
BMI	Cholesteryl esters to total lipids ratio in small VLDL	svldlcepct	MR Egger	Relative lipoprotein lipid concentrations	Small VLDL ratios	264	-0.144321	0.134454	0.284086	29	0.0709869	0.386807	0.855761
BMI	Cholesteryl esters to total lipids ratio in small VLDL	svldlcepct	Weighted median	Relative lipoprotein lipid concentrations	Small VLDL ratios	264	-0.00331085	0.0242359	0.891339	29	0.0139538	0.0412636	0.73524
BMI	Cholesteryl esters to total lipids ratio in small VLDL	svldlcepct	Weighted mode	Relative lipoprotein lipid concentrations	Small VLDL ratios	264	0.0211986	0.083429	0.799623	29	0.0161224	0.0617377	0.795893
BMI	Cholesterol to total lipids ratio in small VLDL	svldlcpct	Inverse variance weighted (multiplicative random effects)	Relative lipoprotein lipid concentrations	Small VLDL ratios	264	-0.139367	0.0330356	2.46e-05	29	-0.0792912	0.0696324	0.254823
BMI	Cholesterol to total lipids ratio in small VLDL	svldlcpct	MR Egger	Relative lipoprotein lipid concentrations	Small VLDL ratios	264	-0.282699	0.144059	0.0507773	29	0.186139	0.420288	0.661378
BMI	Cholesterol to total lipids ratio in small VLDL	svldlcpct	Weighted median	Relative lipoprotein lipid concentrations	Small VLDL ratios	264	-0.101338	0.0232028	1.26e-05	29	-0.0770848	0.0430436	0.0733167
BMI	Cholesterol to total lipids ratio in small VLDL	svldlcpct	Weighted mode	Relative lipoprotein lipid concentrations	Small VLDL ratios	264	-0.0589309	0.0883451	0.505323	29	-0.08484	0.0708685	0.241287
BMI	Free cholesterol in small VLDL	svldlfc	Inverse variance weighted (multiplicative random effects)	Lipoprotein subclasses	Small VLDL	264	0.0466814	0.0324358	0.150096	29	-0.0303783	0.05443	0.576764
BMI	Free cholesterol in small VLDL	svldlfc	MR Egger	Lipoprotein subclasses	Small VLDL	264	-0.0963915	0.141429	0.496122	29	0.108586	0.32991	0.74459
BMI	Free cholesterol in small VLDL	svldlfc	Weighted median	Lipoprotein subclasses	Small VLDL	264	0.0796246	0.0242174	0.00100935	29	-0.0291549	0.0434038	0.501766
BMI	Free cholesterol in small VLDL	svldlfc	Weighted mode	Lipoprotein subclasses	Small VLDL	264	0.0609894	0.0849065	0.473202	29	-0.0773659	0.110577	0.489914
BMI	Free cholesterol to total lipids ratio in small VLDL	svldlfcpct	Inverse variance weighted (multiplicative random effects)	Relative lipoprotein lipid concentrations	Small VLDL ratios	264	-0.242636	0.0335028	4.41e-13	29	-0.149217	0.074766	0.0459577
BMI	Free cholesterol to total lipids ratio in small VLDL	svldlfcpct	MR Egger	Relative lipoprotein lipid concentrations	Small VLDL ratios	264	-0.40372	0.146027	0.00610233	29	0.294765	0.446347	0.514596
BMI	Free cholesterol to total lipids ratio in small VLDL	svldlfcpct	Weighted median	Relative lipoprotein lipid concentrations	Small VLDL ratios	264	-0.217405	0.0248871	2.42e-18	29	-0.0996849	0.0450617	0.0269539
BMI	Free cholesterol to total lipids ratio in small VLDL	svldlfcpct	Weighted mode	Relative lipoprotein lipid concentrations	Small VLDL ratios	264	-0.266071	0.0797868	0.000976602	29	-0.0791826	0.0716527	0.278527
BMI	Total lipids in small VLDL	svldll	Inverse variance weighted (multiplicative random effects)	Lipoprotein subclasses	Small VLDL	264	0.153789	0.0303745	4.13e-07	29	0.0355264	0.0439281	0.418664
BMI	Total lipids in small VLDL	svldll	MR Egger	Lipoprotein subclasses	Small VLDL	264	0.084724	0.132645	0.523558	29	-0.0128105	0.266952	0.962079
BMI	Total lipids in small VLDL	svldll	Weighted median	Lipoprotein subclasses	Small VLDL	264	0.180413	0.025233	8.69e-13	29	0.0112244	0.0447093	0.801774
BMI	Total lipids in small VLDL	svldll	Weighted mode	Lipoprotein subclasses	Small VLDL	264	0.0612921	0.0834339	0.463226	29	-0.0126178	0.0963178	0.896711
BMI	Concentration of small VLDL particles	svldlp	Inverse variance weighted (multiplicative random effects)	Lipoprotein subclasses	Small VLDL	264	0.161925	0.0305474	1.15e-07	29	0.0432516	0.0441965	0.327768
BMI	Concentration of small VLDL particles	svldlp	MR Egger	Lipoprotein subclasses	Small VLDL	264	0.10134	0.133418	0.448196	29	-0.0150716	0.268508	0.955651
BMI	Concentration of small VLDL particles	svldlp	Weighted median	Lipoprotein subclasses	Small VLDL	264	0.166722	0.0253794	5.06e-11	29	0.0137216	0.0441925	0.756184
BMI	Concentration of small VLDL particles	svldlp	Weighted mode	Lipoprotein subclasses	Small VLDL	264	0.0535639	0.0825153	0.516815	29	-0.00657347	0.0975061	0.94673
BMI	Phospholipids in small VLDL	svldlpl	Inverse variance weighted (multiplicative random effects)	Lipoprotein subclasses	Small VLDL	264	0.0984402	0.0318575	0.00200142	29	0.001346	0.0487098	0.977955
BMI	Phospholipids in small VLDL	svldlpl	MR Egger	Lipoprotein subclasses	Small VLDL	264	-0.0187735	0.138995	0.892663	29	0.0616739	0.295981	0.836503
BMI	Phospholipids in small VLDL	svldlpl	Weighted median	Lipoprotein subclasses	Small VLDL	264	0.138188	0.0245231	1.75e-08	29	-0.0218745	0.043439	0.614566
BMI	Phospholipids in small VLDL	svldlpl	Weighted mode	Lipoprotein subclasses	Small VLDL	264	0.213413	0.0869346	0.0147416	29	-0.0622654	0.102735	0.549346
BMI	Phospholipids to total lipids ratio in small VLDL	svldlplpct	Inverse variance weighted (multiplicative random effects)	Relative lipoprotein lipid concentrations	Small VLDL ratios	264	-0.23377	0.0344132	1.1e-11	29	-0.138806	0.0753999	0.0656311
BMI	Phospholipids to total lipids ratio in small VLDL	svldlplpct	MR Egger	Relative lipoprotein lipid concentrations	Small VLDL ratios	264	-0.417266	0.14991	0.00577031	29	0.302687	0.450378	0.507247
BMI	Phospholipids to total lipids ratio in small VLDL	svldlplpct	Weighted median	Relative lipoprotein lipid concentrations	Small VLDL ratios	264	-0.210681	0.0247768	1.85e-17	29	-0.0944778	0.042257	0.0253654
BMI	Phospholipids to total lipids ratio in small VLDL	svldlplpct	Weighted mode	Relative lipoprotein lipid concentrations	Small VLDL ratios	264	-0.260166	0.0788842	0.00110778	29	-0.100402	0.077334	0.204781
BMI	Triglycerides in small VLDL	svldltg	Inverse variance weighted (multiplicative random effects)	Lipoprotein subclasses	Small VLDL	264	0.204316	0.0289792	1.78e-12	29	0.0723751	0.0445635	0.104357
BMI	Triglycerides in small VLDL	svldltg	MR Egger	Lipoprotein subclasses	Small VLDL	264	0.21102	0.126622	0.0968015	29	-0.121499	0.26832	0.6543
BMI	Triglycerides in small VLDL	svldltg	Weighted median	Lipoprotein subclasses	Small VLDL	264	0.209397	0.024859	3.66e-17	29	0.0566875	0.0416113	0.1731
BMI	Triglycerides in small VLDL	svldltg	Weighted mode	Lipoprotein subclasses	Small VLDL	264	0.169577	0.0799804	0.0349231	29	0.0420492	0.0774457	0.59146
BMI	Triglycerides to total lipids ratio in small VLDL	svldltgpct	Inverse variance weighted (multiplicative random effects)	Relative lipoprotein lipid concentrations	Small VLDL ratios	264	0.171603	0.0337851	3.79e-07	29	0.0996136	0.0716272	0.164309
BMI	Triglycerides to total lipids ratio in small VLDL	svldltgpct	MR Egger	Relative lipoprotein lipid concentrations	Small VLDL ratios	264	0.331522	0.147269	0.0252067	29	-0.22553	0.430954	0.605015
BMI	Triglycerides to total lipids ratio in small VLDL	svldltgpct	Weighted median	Relative lipoprotein lipid concentrations	Small VLDL ratios	264	0.127121	0.0245711	2.3e-07	29	0.0846065	0.0449302	0.0596915
BMI	Triglycerides to total lipids ratio in small VLDL	svldltgpct	Weighted mode	Relative lipoprotein lipid concentrations	Small VLDL ratios	264	0.108244	0.08754	0.217374	29	0.107793	0.0808653	0.19328
BMI	Ratio of triglycerides to phosphoglycerides	tgbypg	Inverse variance weighted (multiplicative random effects)	Other lipids	Other lipids	264	0.300101	0.0308077	2.01e-22	29	0.151182	0.0543319	0.00539298
BMI	Ratio of triglycerides to phosphoglycerides	tgbypg	MR Egger	Other lipids	Other lipids	264	0.281884	0.134614	0.0372194	29	-0.167255	0.324448	0.610394
BMI	Ratio of triglycerides to phosphoglycerides	tgbypg	Weighted median	Other lipids	Other lipids	264	0.30592	0.0246462	2.24e-35	29	0.133517	0.0457928	0.00354913
BMI	Ratio of triglycerides to phosphoglycerides	tgbypg	Weighted mode	Other lipids	Other lipids	264	0.273299	0.0725948	0.000205693	29	0.226235	0.0937983	0.0226711
BMI	Total concentration of branched-chain amino acids	totalbcaa	Inverse variance weighted (multiplicative random effects)	Amino acids	Branched-chain amino acids	264	0.219512	0.0207437	3.61e-26	29	0.105611	0.0365095	0.00381957
BMI	Total concentration of branched-chain amino acids	totalbcaa	MR Egger	Amino acids	Branched-chain amino acids	264	0.161421	0.0905623	0.0758374	29	0.170453	0.221792	0.448845
BMI	Total concentration of branched-chain amino acids	totalbcaa	Weighted median	Amino acids	Branched-chain amino acids	264	0.224428	0.0248177	1.52e-19	29	0.0679374	0.039746	0.0873977
BMI	Total concentration of branched-chain amino acids	totalbcaa	Weighted mode	Amino acids	Branched-chain amino acids	264	0.286703	0.0781728	0.000296326	29	-0.0232626	0.0877732	0.792927
BMI	Total cholesterol	totalc	Inverse variance weighted (multiplicative random effects)	Cholesterol	Cholesterol	264	-0.157472	0.0303213	2.06e-07	29	-0.174801	0.0667887	0.00886473
BMI	Total cholesterol	totalc	MR Egger	Cholesterol	Cholesterol	264	-0.340467	0.131967	0.0104267	29	0.229227	0.39852	0.569922
BMI	Total cholesterol	totalc	Weighted median	Cholesterol	Cholesterol	264	-0.114883	0.02332	8.38e-07	29	-0.123349	0.0451386	0.00628213
BMI	Total cholesterol	totalc	Weighted mode	Cholesterol	Cholesterol	264	-0.0823336	0.0772755	0.287647	29	-0.0545739	0.0958506	0.573649
BMI	Total esterified cholesterol	totalce	Inverse variance weighted (multiplicative random effects)	Cholesteryl esters	Cholesteryl esters	264	-0.173143	0.0303033	1.11e-08	29	-0.183797	0.0680974	0.00695417
BMI	Total esterified cholesterol	totalce	MR Egger	Cholesteryl esters	Cholesteryl esters	264	-0.357932	0.131878	0.00708653	29	0.23322	0.406135	0.570557
BMI	Total esterified cholesterol	totalce	Weighted median	Cholesteryl esters	Cholesteryl esters	264	-0.14128	0.0241661	5.03e-09	29	-0.144846	0.0444403	0.00111676
BMI	Total esterified cholesterol	totalce	Weighted mode	Cholesteryl esters	Cholesteryl esters	264	-0.178704	0.081927	0.0300502	29	-0.0970636	0.0989264	0.334911
BMI	Total fatty acids	totalfa	Inverse variance weighted (multiplicative random effects)	Fatty acids	Fatty acids	264	0.0797077	0.0249928	0.00142656	29	-0.0434896	0.0388457	0.262907
BMI	Total fatty acids	totalfa	MR Egger	Fatty acids	Fatty acids	264	-0.0129037	0.10904	0.90589	29	0.0972692	0.234671	0.681788
BMI	Total fatty acids	totalfa	Weighted median	Fatty acids	Fatty acids	264	0.0940737	0.0238382	7.94e-05	29	-0.0303152	0.0406757	0.456097
BMI	Total fatty acids	totalfa	Weighted mode	Fatty acids	Fatty acids	264	0.166854	0.0806313	0.0394907	29	-0.0194958	0.0827738	0.815511
BMI	Total free cholesterol	totalfc	Inverse variance weighted (multiplicative random effects)	Free cholesterol	Free cholesterol	264	-0.115249	0.0302555	0.000139419	29	-0.148442	0.0629087	0.0182928
BMI	Total free cholesterol	totalfc	MR Egger	Free cholesterol	Free cholesterol	264	-0.290202	0.131722	0.0284554	29	0.213492	0.376062	0.574927
BMI	Total free cholesterol	totalfc	Weighted median	Free cholesterol	Free cholesterol	264	-0.0729031	0.0239148	0.00230029	29	-0.0661802	0.0449969	0.141353
BMI	Total free cholesterol	totalfc	Weighted mode	Free cholesterol	Free cholesterol	264	0.00262721	0.071595	0.970756	29	-0.0133863	0.090858	0.883926
BMI	Total lipids in lipoprotein particles	totall	Inverse variance weighted (multiplicative random effects)	Total lipids	Total lipids	264	-0.0501106	0.0268326	0.061828	29	-0.123877	0.0512679	0.0156803
BMI	Total lipids in lipoprotein particles	totall	MR Egger	Total lipids	Total lipids	264	-0.191743	0.116888	0.102121	29	0.142232	0.307485	0.647382
BMI	Total lipids in lipoprotein particles	totall	Weighted median	Total lipids	Total lipids	264	-0.0226431	0.0234612	0.33448	29	-0.0459771	0.0444162	0.300602
BMI	Total lipids in lipoprotein particles	totall	Weighted mode	Total lipids	Total lipids	264	0.109484	0.0846989	0.197276	29	-0.017742	0.0902593	0.845586
BMI	Total concentration of lipoprotein particles	totalp	Inverse variance weighted (multiplicative random effects)	Lipoprotein particle concentrations	Lipoprotein particle concentrations	264	-0.188906	0.0226669	7.82e-17	29	-0.205361	0.0554399	0.000212052
BMI	Total concentration of lipoprotein particles	totalp	MR Egger	Lipoprotein particle concentrations	Lipoprotein particle concentrations	264	-0.277625	0.0988762	0.00536321	29	0.0156381	0.334478	0.963054
BMI	Total concentration of lipoprotein particles	totalp	Weighted median	Lipoprotein particle concentrations	Lipoprotein particle concentrations	264	-0.199783	0.023255	8.62e-18	29	-0.217029	0.0429717	4.41e-07
BMI	Total concentration of lipoprotein particles	totalp	Weighted mode	Lipoprotein particle concentrations	Lipoprotein particle concentrations	264	-0.322847	0.0828078	0.000122795	29	-0.271758	0.0754957	0.00121539
BMI	Total phospholipids in lipoprotein particles	totalpl	Inverse variance weighted (multiplicative random effects)	Phospholipids	Phospholipids	264	-0.126294	0.022484	1.94e-08	29	-0.173667	0.0532068	0.00109849
BMI	Total phospholipids in lipoprotein particles	totalpl	MR Egger	Phospholipids	Phospholipids	264	-0.23876	0.0979743	0.015477	29	0.155207	0.317218	0.628599
BMI	Total phospholipids in lipoprotein particles	totalpl	Weighted median	Phospholipids	Phospholipids	264	-0.128451	0.0228533	1.9e-08	29	-0.104036	0.0429395	0.0153996
BMI	Total phospholipids in lipoprotein particles	totalpl	Weighted mode	Phospholipids	Phospholipids	264	-0.13825	0.0841172	0.101466	29	-0.115284	0.0878275	0.199969
BMI	Total triglycerides	totaltg	Inverse variance weighted (multiplicative random effects)	Triglycerides	Triglycerides	264	0.224201	0.0288863	8.39e-15	29	0.0700609	0.0445038	0.115426
BMI	Total triglycerides	totaltg	MR Egger	Triglycerides	Triglycerides	264	0.175307	0.126175	0.165893	29	-0.134976	0.267626	0.618111
BMI	Total triglycerides	totaltg	Weighted median	Triglycerides	Triglycerides	264	0.225052	0.0239143	4.93e-21	29	0.0668595	0.0404645	0.0984734
BMI	Total triglycerides	totaltg	Weighted mode	Triglycerides	Triglycerides	264	0.181701	0.0741308	0.0148941	29	0.0517029	0.0906346	0.57292
BMI	Tyrosine	tyr	Inverse variance weighted (multiplicative random effects)	Amino acids	Aromatic amino acids	264	0.150437	0.0191823	4.42e-15	29	0.0642142	0.0297021	0.0306228
BMI	Tyrosine	tyr	MR Egger	Amino acids	Aromatic amino acids	264	0.154605	0.0838193	0.0662379	29	0.351224	0.171812	0.0507949
BMI	Tyrosine	tyr	Weighted median	Amino acids	Aromatic amino acids	264	0.15187	0.0233283	7.51e-11	29	0.0595177	0.039169	0.128634
BMI	Tyrosine	tyr	Weighted mode	Amino acids	Aromatic amino acids	264	0.211716	0.0797168	0.008394	29	0.0770901	0.0777846	0.330139
BMI	Degree of unsaturation	unsaturation	Inverse variance weighted (multiplicative random effects)	Fatty acids	Fatty acids	264	-0.231947	0.0229926	6.25e-24	29	-0.119975	0.0415075	0.00384716
BMI	Degree of unsaturation	unsaturation	MR Egger	Fatty acids	Fatty acids	264	-0.272986	0.100435	0.00700506	29	0.17702	0.245806	0.477614
BMI	Degree of unsaturation	unsaturation	Weighted median	Fatty acids	Fatty acids	264	-0.255835	0.0247588	4.99e-25	29	-0.118162	0.0418603	0.00476103
BMI	Degree of unsaturation	unsaturation	Weighted mode	Fatty acids	Fatty acids	264	-0.337115	0.0977532	0.000655979	29	-0.123925	0.0736228	0.103448
BMI	Valine	val	Inverse variance weighted (multiplicative random effects)	Amino acids	Branched-chain amino acids	264	0.227558	0.0209929	2.23e-27	29	0.114792	0.0368559	0.00184185
BMI	Valine	val	MR Egger	Amino acids	Branched-chain amino acids	264	0.179035	0.0916751	0.051893	29	0.163343	0.224058	0.472266
BMI	Valine	val	Weighted median	Amino acids	Branched-chain amino acids	264	0.23665	0.0243282	2.3e-22	29	0.0910901	0.040616	0.0249151
BMI	Valine	val	Weighted mode	Amino acids	Branched-chain amino acids	264	0.357038	0.0766163	5.03e-06	29	0.0297873	0.084236	0.726275
BMI	VLDL cholesterol	vldlc	Inverse variance weighted (multiplicative random effects)	Cholesterol	Cholesterol	264	0.107108	0.0307699	0.000499673	29	-0.000871476	0.0499098	0.986069
BMI	VLDL cholesterol	vldlc	MR Egger	Cholesterol	Cholesterol	264	-0.0152975	0.134219	0.909345	29	0.0621456	0.303265	0.83917
BMI	VLDL cholesterol	vldlc	Weighted median	Cholesterol	Cholesterol	264	0.150107	0.0246295	1.1e-09	29	-0.00765375	0.0450471	0.865084
BMI	VLDL cholesterol	vldlc	Weighted mode	Cholesterol	Cholesterol	264	0.205962	0.0868067	0.0183804	29	-0.0573337	0.0993907	0.568649
BMI	Cholesteryl esters in VLDL	vldlce	Inverse variance weighted (multiplicative random effects)	Cholesteryl esters	Cholesteryl esters	264	0.0731023	0.0307507	0.0174418	29	-0.0190337	0.0523049	0.715934
BMI	Cholesteryl esters in VLDL	vldlce	MR Egger	Cholesteryl esters	Cholesteryl esters	264	-0.0529601	0.134121	0.693263	29	0.0852778	0.317437	0.790245
BMI	Cholesteryl esters in VLDL	vldlce	Weighted median	Cholesteryl esters	Cholesteryl esters	264	0.117268	0.0243872	1.52e-06	29	-0.0149344	0.0433596	0.730523
BMI	Cholesteryl esters in VLDL	vldlce	Weighted mode	Cholesteryl esters	Cholesteryl esters	264	0.153168	0.0907639	0.0926849	29	-0.0509832	0.102984	0.62442
BMI	Free cholesterol in VLDL	vldlfc	Inverse variance weighted (multiplicative random effects)	Free cholesterol	Free cholesterol	264	0.149385	0.0306871	1.13e-06	29	0.0229052	0.0472951	0.62817
BMI	Free cholesterol in VLDL	vldlfc	MR Egger	Free cholesterol	Free cholesterol	264	0.0325036	0.133876	0.808358	29	0.027462	0.2876	0.924633
BMI	Free cholesterol in VLDL	vldlfc	Weighted median	Free cholesterol	Free cholesterol	264	0.179586	0.0238863	5.55e-14	29	0.0217934	0.0438402	0.619112
BMI	Free cholesterol in VLDL	vldlfc	Weighted mode	Free cholesterol	Free cholesterol	264	0.258	0.0860546	0.00297677	29	-0.0165662	0.100701	0.870513
BMI	Total lipids in VLDL	vldll	Inverse variance weighted (multiplicative random effects)	Total lipids	Total lipids	264	0.192404	0.0301647	1.79e-10	29	0.0496823	0.0449781	0.269338
BMI	Total lipids in VLDL	vldll	MR Egger	Total lipids	Total lipids	264	0.0997025	0.131667	0.449591	29	-0.0437841	0.272886	0.873723
BMI	Total lipids in VLDL	vldll	Weighted median	Total lipids	Total lipids	264	0.196287	0.0243436	7.43e-16	29	0.0482097	0.0432978	0.265518
BMI	Total lipids in VLDL	vldll	Weighted mode	Total lipids	Total lipids	264	0.143971	0.0826613	0.0827312	29	0.0164771	0.0937677	0.861777
BMI	Concentration of VLDL particles	vldlp	Inverse variance weighted (multiplicative random effects)	Lipoprotein particle concentrations	Lipoprotein particle concentrations	264	0.131802	0.0302978	1.36e-05	29	0.0171417	0.0454449	0.706028
BMI	Concentration of VLDL particles	vldlp	MR Egger	Lipoprotein particle concentrations	Lipoprotein particle concentrations	264	0.0394061	0.132252	0.765967	29	0.0397264	0.276322	0.886751
BMI	Concentration of VLDL particles	vldlp	Weighted median	Lipoprotein particle concentrations	Lipoprotein particle concentrations	264	0.162454	0.0255232	1.95e-10	29	-0.0193106	0.0424798	0.64941
BMI	Concentration of VLDL particles	vldlp	Weighted mode	Lipoprotein particle concentrations	Lipoprotein particle concentrations	264	0.241722	0.0791267	0.0024829	29	-0.0435895	0.102652	0.674349
BMI	Phospholipids in VLDL	vldlpl	Inverse variance weighted (multiplicative random effects)	Phospholipids	Phospholipids	264	0.173095	0.0305018	1.39e-08	29	0.0413887	0.0459388	0.367614
BMI	Phospholipids in VLDL	vldlpl	MR Egger	Phospholipids	Phospholipids	264	0.0775094	0.133134	0.560939	29	-0.000313065	0.279224	0.999114
BMI	Phospholipids in VLDL	vldlpl	Weighted median	Phospholipids	Phospholipids	264	0.200631	0.0252906	2.14e-15	29	0.0490333	0.0430554	0.254769
BMI	Phospholipids in VLDL	vldlpl	Weighted mode	Phospholipids	Phospholipids	264	0.10765	0.0820304	0.190559	29	0.00942708	0.0964837	0.922862
BMI	Average diameter for VLDL particles	vldlsize	Inverse variance weighted (multiplicative random effects)	Lipoprotein particle sizes	Lipoprotein particle sizes	264	0.258794	0.029753	3.38e-18	29	0.103679	0.0486684	0.0331459
BMI	Average diameter for VLDL particles	vldlsize	MR Egger	Lipoprotein particle sizes	Lipoprotein particle sizes	264	0.158959	0.129851	0.221989	29	-0.211495	0.289458	0.47128
BMI	Average diameter for VLDL particles	vldlsize	Weighted median	Lipoprotein particle sizes	Lipoprotein particle sizes	264	0.271103	0.0240333	1.64e-29	29	0.0993386	0.0450157	0.027331
BMI	Average diameter for VLDL particles	vldlsize	Weighted mode	Lipoprotein particle sizes	Lipoprotein particle sizes	264	0.227695	0.0837627	0.00699749	29	-0.0345919	0.10437	0.742785
BMI	Triglycerides in VLDL	vldltg	Inverse variance weighted (multiplicative random effects)	Triglycerides	Triglycerides	264	0.230206	0.0294229	5.12e-15	29	0.074454	0.0454817	0.101628
BMI	Triglycerides in VLDL	vldltg	MR Egger	Triglycerides	Triglycerides	264	0.159954	0.12848	0.214254	29	-0.126614	0.273738	0.647403
BMI	Triglycerides in VLDL	vldltg	Weighted median	Triglycerides	Triglycerides	264	0.244312	0.0243358	1.03e-23	29	0.0684481	0.0421814	0.104652
BMI	Triglycerides in VLDL	vldltg	Weighted mode	Triglycerides	Triglycerides	264	0.197088	0.0723318	0.00686611	29	0.0209294	0.0968317	0.830444
BMI	Cholesterol in very large HDL	xlhdlc	Inverse variance weighted (multiplicative random effects)	Lipoprotein subclasses	Very large HDL	264	-0.398137	0.0301236	7.02e-40	29	-0.22949	0.0778719	0.0032085
BMI	Cholesterol in very large HDL	xlhdlc	MR Egger	Lipoprotein subclasses	Very large HDL	264	-0.427448	0.13164	0.00131787	29	0.484983	0.452471	0.293274
BMI	Cholesterol in very large HDL	xlhdlc	Weighted median	Lipoprotein subclasses	Very large HDL	264	-0.3909	0.0252339	3.99e-54	29	-0.117783	0.043482	0.00675302
BMI	Cholesterol in very large HDL	xlhdlc	Weighted mode	Lipoprotein subclasses	Very large HDL	264	-0.370841	0.0829917	1.17e-05	29	-0.110041	0.0654334	0.103743
BMI	Cholesteryl esters in very large HDL	xlhdlce	Inverse variance weighted (multiplicative random effects)	Lipoprotein subclasses	Very large HDL	264	-0.406448	0.0303102	5.31e-41	29	-0.236074	0.0794213	0.0029545
BMI	Cholesteryl esters in very large HDL	xlhdlce	MR Egger	Lipoprotein subclasses	Very large HDL	264	-0.431671	0.132461	0.0012665	29	0.469966	0.4628	0.318889
BMI	Cholesteryl esters in very large HDL	xlhdlce	Weighted median	Lipoprotein subclasses	Very large HDL	264	-0.406799	0.0250271	2.08e-59	29	-0.120913	0.0450998	0.0073402
BMI	Cholesteryl esters in very large HDL	xlhdlce	Weighted mode	Lipoprotein subclasses	Very large HDL	264	-0.39434	0.0748529	2.87e-07	29	-0.118925	0.0641469	0.0743086
BMI	Cholesteryl esters to total lipids ratio in very large HDL	xlhdlcepct	Inverse variance weighted (multiplicative random effects)	Relative lipoprotein lipid concentrations	Very large HDL ratios	264	-0.125082	0.0252748	7.46e-07	29	-0.0885455	0.0544418	0.103859
BMI	Cholesteryl esters to total lipids ratio in very large HDL	xlhdlcepct	MR Egger	Relative lipoprotein lipid concentrations	Very large HDL ratios	264	-0.280336	0.11	0.0113895	29	0.0931195	0.329313	0.77951
BMI	Cholesteryl esters to total lipids ratio in very large HDL	xlhdlcepct	Weighted median	Relative lipoprotein lipid concentrations	Very large HDL ratios	264	-0.108376	0.0242047	7.55e-06	29	-0.0866728	0.0424587	0.0412165
BMI	Cholesteryl esters to total lipids ratio in very large HDL	xlhdlcepct	Weighted mode	Relative lipoprotein lipid concentrations	Very large HDL ratios	264	-0.113362	0.0830158	0.173248	29	-0.0954045	0.0705683	0.187213
BMI	Cholesterol to total lipids ratio in very large HDL	xlhdlcpct	Inverse variance weighted (multiplicative random effects)	Relative lipoprotein lipid concentrations	Very large HDL ratios	264	0.144807	0.0281861	2.78e-07	29	0.0792534	0.0426178	0.0629376
BMI	Cholesterol to total lipids ratio in very large HDL	xlhdlcpct	MR Egger	Relative lipoprotein lipid concentrations	Very large HDL ratios	264	-0.0381836	0.122615	0.755737	29	-0.114278	0.256526	0.659521
BMI	Cholesterol to total lipids ratio in very large HDL	xlhdlcpct	Weighted median	Relative lipoprotein lipid concentrations	Very large HDL ratios	264	0.154125	0.0239256	1.18e-10	29	0.0833062	0.0417662	0.046088
BMI	Cholesterol to total lipids ratio in very large HDL	xlhdlcpct	Weighted mode	Relative lipoprotein lipid concentrations	Very large HDL ratios	264	0.136099	0.0746483	0.0694078	29	0.067754	0.0746671	0.371932
BMI	Free cholesterol in very large HDL	xlhdlfc	Inverse variance weighted (multiplicative random effects)	Lipoprotein subclasses	Very large HDL	264	-0.349688	0.0292131	5.09e-33	29	-0.19554	0.0702989	0.00540997
BMI	Free cholesterol in very large HDL	xlhdlfc	MR Egger	Lipoprotein subclasses	Very large HDL	264	-0.387483	0.127643	0.00264161	29	0.525251	0.403681	0.204201
BMI	Free cholesterol in very large HDL	xlhdlfc	Weighted median	Lipoprotein subclasses	Very large HDL	264	-0.336375	0.0250803	5.15e-41	29	-0.105651	0.0439141	0.0161346
BMI	Free cholesterol in very large HDL	xlhdlfc	Weighted mode	Lipoprotein subclasses	Very large HDL	264	-0.32827	0.0776006	3.23e-05	29	-0.0906368	0.0687012	0.19776
BMI	Free cholesterol to total lipids ratio in very large HDL	xlhdlfcpct	Inverse variance weighted (multiplicative random effects)	Relative lipoprotein lipid concentrations	Very large HDL ratios	264	0.364314	0.0303633	3.62e-33	29	0.217146	0.0678816	0.00137958
BMI	Free cholesterol to total lipids ratio in very large HDL	xlhdlfcpct	MR Egger	Relative lipoprotein lipid concentrations	Very large HDL ratios	264	0.302936	0.132638	0.0231761	29	-0.223579	0.403738	0.584292
BMI	Free cholesterol to total lipids ratio in very large HDL	xlhdlfcpct	Weighted median	Relative lipoprotein lipid concentrations	Very large HDL ratios	264	0.376716	0.0247487	2.54e-52	29	0.168082	0.0438441	0.000126267
BMI	Free cholesterol to total lipids ratio in very large HDL	xlhdlfcpct	Weighted mode	Relative lipoprotein lipid concentrations	Very large HDL ratios	264	0.313201	0.0840102	0.000236223	29	0.112418	0.0722461	0.130929
BMI	Total lipids in very large HDL	xlhdll	Inverse variance weighted (multiplicative random effects)	Lipoprotein subclasses	Very large HDL	264	-0.385493	0.0293413	1.99e-39	29	-0.221128	0.0736308	0.00267157
BMI	Total lipids in very large HDL	xlhdll	MR Egger	Lipoprotein subclasses	Very large HDL	264	-0.387874	0.128236	0.00273611	29	0.462946	0.427351	0.288258
BMI	Total lipids in very large HDL	xlhdll	Weighted median	Lipoprotein subclasses	Very large HDL	264	-0.370693	0.024779	1.34e-50	29	-0.120081	0.044296	0.00671035
BMI	Total lipids in very large HDL	xlhdll	Weighted mode	Lipoprotein subclasses	Very large HDL	264	-0.332001	0.0829141	8.1e-05	29	-0.112217	0.0689357	0.114759
BMI	Concentration of very large HDL particles	xlhdlp	Inverse variance weighted (multiplicative random effects)	Lipoprotein subclasses	Very large HDL	264	-0.392442	0.028589	6.99e-43	29	-0.232666	0.0757604	0.00213292
BMI	Concentration of very large HDL particles	xlhdlp	MR Egger	Lipoprotein subclasses	Very large HDL	264	-0.397723	0.12495	0.00163314	29	0.50083	0.437877	0.262759
BMI	Concentration of very large HDL particles	xlhdlp	Weighted median	Lipoprotein subclasses	Very large HDL	264	-0.388213	0.0243191	2.3e-57	29	-0.115252	0.0441	0.00896408
BMI	Concentration of very large HDL particles	xlhdlp	Weighted mode	Lipoprotein subclasses	Very large HDL	264	-0.448778	0.0830201	1.45e-07	29	-0.115408	0.0629222	0.0772822
BMI	Phospholipids in very large HDL	xlhdlpl	Inverse variance weighted (multiplicative random effects)	Lipoprotein subclasses	Very large HDL	264	-0.374763	0.0294276	3.77e-37	29	-0.211725	0.0703809	0.00262738
BMI	Phospholipids in very large HDL	xlhdlpl	MR Egger	Lipoprotein subclasses	Very large HDL	264	-0.359734	0.128608	0.00553813	29	0.430181	0.409226	0.302482
BMI	Phospholipids in very large HDL	xlhdlpl	Weighted median	Lipoprotein subclasses	Very large HDL	264	-0.356399	0.0251941	1.97e-45	29	-0.127285	0.0443309	0.00408852
BMI	Phospholipids in very large HDL	xlhdlpl	Weighted mode	Lipoprotein subclasses	Very large HDL	264	-0.325356	0.0856412	0.000180476	29	-0.107414	0.068304	0.127046
BMI	Phospholipids to total lipids ratio in very large HDL	xlhdlplpct	Inverse variance weighted (multiplicative random effects)	Relative lipoprotein lipid concentrations	Very large HDL ratios	264	-0.29085	0.0313252	1.62e-20	29	-0.147472	0.05465	0.00696581
BMI	Phospholipids to total lipids ratio in very large HDL	xlhdlplpct	MR Egger	Relative lipoprotein lipid concentrations	Very large HDL ratios	264	-0.166099	0.136658	0.225294	29	0.296267	0.320901	0.364063
BMI	Phospholipids to total lipids ratio in very large HDL	xlhdlplpct	Weighted median	Relative lipoprotein lipid concentrations	Very large HDL ratios	264	-0.298284	0.0246739	1.21e-33	29	-0.0977419	0.0450748	0.0301254
BMI	Phospholipids to total lipids ratio in very large HDL	xlhdlplpct	Weighted mode	Relative lipoprotein lipid concentrations	Very large HDL ratios	264	-0.301649	0.0852789	0.000477834	29	-0.0226364	0.0988659	0.820564
BMI	Triglycerides in very large HDL	xlhdltg	Inverse variance weighted (multiplicative random effects)	Lipoprotein subclasses	Very large HDL	264	-0.0431196	0.0213508	0.0434274	29	-0.0670109	0.0311852	0.0316497
BMI	Triglycerides in very large HDL	xlhdltg	MR Egger	Lipoprotein subclasses	Very large HDL	264	0.0463643	0.0931259	0.618996	29	0.180023	0.183477	0.335219
BMI	Triglycerides in very large HDL	xlhdltg	Weighted median	Lipoprotein subclasses	Very large HDL	264	-0.0162777	0.0233034	0.484857	29	-0.0312286	0.036968	0.398253
BMI	Triglycerides in very large HDL	xlhdltg	Weighted mode	Lipoprotein subclasses	Very large HDL	264	-0.00706479	0.0785421	0.928396	29	0.0206759	0.0706152	0.771836
BMI	Triglycerides to total lipids ratio in very large HDL	xlhdltgpct	Inverse variance weighted (multiplicative random effects)	Relative lipoprotein lipid concentrations	Very large HDL ratios	264	0.297634	0.0303694	1.12e-22	29	0.139611	0.0596697	0.0192978
BMI	Triglycerides to total lipids ratio in very large HDL	xlhdltgpct	MR Egger	Relative lipoprotein lipid concentrations	Very large HDL ratios	264	0.358427	0.13265	0.0073413	29	-0.287628	0.353086	0.422422
BMI	Triglycerides to total lipids ratio in very large HDL	xlhdltgpct	Weighted median	Relative lipoprotein lipid concentrations	Very large HDL ratios	264	0.284202	0.024826	2.41e-30	29	0.108481	0.04492	0.0157357
BMI	Triglycerides to total lipids ratio in very large HDL	xlhdltgpct	Weighted mode	Relative lipoprotein lipid concentrations	Very large HDL ratios	264	0.283006	0.0778796	0.000335693	29	0.0429482	0.0768204	0.580556
BMI	Cholesterol in very large VLDL	xlvldlc	Inverse variance weighted (multiplicative random effects)	Lipoprotein subclasses	Very large VLDL	264	0.219261	0.031232	2.21e-12	29	0.073545	0.0488931	0.13253
BMI	Cholesterol in very large VLDL	xlvldlc	MR Egger	Lipoprotein subclasses	Very large VLDL	264	0.123771	0.136331	0.364783	29	-0.0852179	0.295665	0.775376
BMI	Cholesterol in very large VLDL	xlvldlc	Weighted median	Lipoprotein subclasses	Very large VLDL	264	0.223018	0.0251961	8.65e-19	29	0.0526351	0.0452582	0.244831
BMI	Cholesterol in very large VLDL	xlvldlc	Weighted mode	Lipoprotein subclasses	Very large VLDL	264	0.186842	0.0819136	0.0233502	29	0.0603297	0.116461	0.608509
BMI	Cholesteryl esters in very large VLDL	xlvldlce	Inverse variance weighted (multiplicative random effects)	Lipoprotein subclasses	Very large VLDL	264	0.198106	0.0317058	4.15e-10	29	0.0627832	0.0495551	0.205178
BMI	Cholesteryl esters in very large VLDL	xlvldlce	MR Egger	Lipoprotein subclasses	Very large VLDL	264	0.0976823	0.13839	0.480911	29	-0.0767253	0.300084	0.800136
BMI	Cholesteryl esters in very large VLDL	xlvldlce	Weighted median	Lipoprotein subclasses	Very large VLDL	264	0.213156	0.024638	5.08e-18	29	0.049007	0.0441824	0.267345
BMI	Cholesteryl esters in very large VLDL	xlvldlce	Weighted mode	Lipoprotein subclasses	Very large VLDL	264	0.155978	0.0864814	0.0724386	29	0.0406776	0.103598	0.697553
BMI	Cholesteryl esters to total lipids ratio in very large VLDL	xlvldlcepct	Inverse variance weighted (multiplicative random effects)	Relative lipoprotein lipid concentrations	Very large VLDL ratios	264	-0.241184	0.0269399	3.47e-19	29	-0.0936579	0.0553851	0.0908308
BMI	Cholesteryl esters to total lipids ratio in very large VLDL	xlvldlcepct	MR Egger	Relative lipoprotein lipid concentrations	Very large VLDL ratios	264	-0.223343	0.117711	0.0588759	29	0.23993	0.330392	0.473966
BMI	Cholesteryl esters to total lipids ratio in very large VLDL	xlvldlcepct	Weighted median	Relative lipoprotein lipid concentrations	Very large VLDL ratios	264	-0.249213	0.0245292	2.99e-24	29	-0.0561438	0.0394148	0.15432
BMI	Cholesteryl esters to total lipids ratio in very large VLDL	xlvldlcepct	Weighted mode	Relative lipoprotein lipid concentrations	Very large VLDL ratios	264	-0.240498	0.0693451	0.000612109	29	-0.0562729	0.0637003	0.384542
BMI	Cholesterol to total lipids ratio in very large VLDL	xlvldlcpct	Inverse variance weighted (multiplicative random effects)	Relative lipoprotein lipid concentrations	Very large VLDL ratios	264	-0.24127	0.0270284	4.39e-19	29	-0.0942775	0.0552638	0.0880168
BMI	Cholesterol to total lipids ratio in very large VLDL	xlvldlcpct	MR Egger	Relative lipoprotein lipid concentrations	Very large VLDL ratios	264	-0.232673	0.118102	0.0498784	29	0.293238	0.327391	0.37834
BMI	Cholesterol to total lipids ratio in very large VLDL	xlvldlcpct	Weighted median	Relative lipoprotein lipid concentrations	Very large VLDL ratios	264	-0.242478	0.02411	8.54e-24	29	-0.0585433	0.0407923	0.151243
BMI	Cholesterol to total lipids ratio in very large VLDL	xlvldlcpct	Weighted mode	Relative lipoprotein lipid concentrations	Very large VLDL ratios	264	-0.257017	0.0738923	0.000590426	29	-0.0574357	0.0644563	0.380481
BMI	Free cholesterol in very large VLDL	xlvldlfc	Inverse variance weighted (multiplicative random effects)	Lipoprotein subclasses	Very large VLDL	264	0.235969	0.0303935	8.24e-15	29	0.0829295	0.0481158	0.084791
BMI	Free cholesterol in very large VLDL	xlvldlfc	MR Egger	Lipoprotein subclasses	Very large VLDL	264	0.151825	0.132694	0.253596	29	-0.0744653	0.290938	0.79993
BMI	Free cholesterol in very large VLDL	xlvldlfc	Weighted median	Lipoprotein subclasses	Very large VLDL	264	0.240099	0.0248747	4.81e-22	29	0.0926052	0.0468181	0.0479309
BMI	Free cholesterol in very large VLDL	xlvldlfc	Weighted mode	Lipoprotein subclasses	Very large VLDL	264	0.199732	0.0772112	0.0102242	29	-0.0486267	0.104133	0.644138
BMI	Free cholesterol to total lipids ratio in very large VLDL	xlvldlfcpct	Inverse variance weighted (multiplicative random effects)	Relative lipoprotein lipid concentrations	Very large VLDL ratios	264	-0.19814	0.0246601	9.37e-16	29	-0.0741031	0.0502725	0.140474
BMI	Free cholesterol to total lipids ratio in very large VLDL	xlvldlfcpct	MR Egger	Relative lipoprotein lipid concentrations	Very large VLDL ratios	264	-0.198699	0.107759	0.066323	29	0.424381	0.289866	0.154724
BMI	Free cholesterol to total lipids ratio in very large VLDL	xlvldlfcpct	Weighted median	Relative lipoprotein lipid concentrations	Very large VLDL ratios	264	-0.205894	0.0231667	6.25e-19	29	-0.0521267	0.0397367	0.189586
BMI	Free cholesterol to total lipids ratio in very large VLDL	xlvldlfcpct	Weighted mode	Relative lipoprotein lipid concentrations	Very large VLDL ratios	264	-0.325693	0.100227	0.00130643	29	-0.0507419	0.0673182	0.457284
BMI	Total lipids in very large VLDL	xlvldll	Inverse variance weighted (multiplicative random effects)	Lipoprotein subclasses	Very large VLDL	264	0.252228	0.0304484	1.19e-16	29	0.0942664	0.048673	0.0527786
BMI	Total lipids in very large VLDL	xlvldll	MR Egger	Lipoprotein subclasses	Very large VLDL	264	0.174623	0.132949	0.190179	29	-0.129023	0.292711	0.662876
BMI	Total lipids in very large VLDL	xlvldll	Weighted median	Lipoprotein subclasses	Very large VLDL	264	0.269099	0.0248832	2.94e-27	29	0.0856517	0.0427759	0.0452486
BMI	Total lipids in very large VLDL	xlvldll	Weighted mode	Lipoprotein subclasses	Very large VLDL	264	0.211932	0.0758727	0.00560144	29	-0.034198	0.107149	0.751972
BMI	Concentration of very large VLDL particles	xlvldlp	Inverse variance weighted (multiplicative random effects)	Lipoprotein subclasses	Very large VLDL	264	0.256756	0.0307362	6.63e-17	29	0.096575	0.0495223	0.0511602
BMI	Concentration of very large VLDL particles	xlvldlp	MR Egger	Lipoprotein subclasses	Very large VLDL	264	0.178646	0.134207	0.184306	29	-0.153488	0.297115	0.609646
BMI	Concentration of very large VLDL particles	xlvldlp	Weighted median	Lipoprotein subclasses	Very large VLDL	264	0.269706	0.0244638	2.9e-28	29	0.115221	0.0423604	0.0065278
BMI	Concentration of very large VLDL particles	xlvldlp	Weighted mode	Lipoprotein subclasses	Very large VLDL	264	0.225003	0.0817473	0.00632729	29	0.145341	0.102625	0.167735
BMI	Phospholipids in very large VLDL	xlvldlpl	Inverse variance weighted (multiplicative random effects)	Lipoprotein subclasses	Very large VLDL	264	0.246454	0.0304765	6.13e-16	29	0.091837	0.0495207	0.0636653
BMI	Phospholipids in very large VLDL	xlvldlpl	MR Egger	Lipoprotein subclasses	Very large VLDL	264	0.161252	0.133054	0.226634	29	-0.112694	0.298435	0.708668
BMI	Phospholipids in very large VLDL	xlvldlpl	Weighted median	Lipoprotein subclasses	Very large VLDL	264	0.259504	0.0247297	9.24e-26	29	0.100669	0.0448795	0.0248903
BMI	Phospholipids in very large VLDL	xlvldlpl	Weighted mode	Lipoprotein subclasses	Very large VLDL	264	0.19325	0.0802629	0.0167421	29	-0.0369194	0.105874	0.729915
BMI	Phospholipids to total lipids ratio in very large VLDL	xlvldlplpct	Inverse variance weighted (multiplicative random effects)	Relative lipoprotein lipid concentrations	Very large VLDL ratios	264	0.0785066	0.0253156	0.00192789	29	0.0333365	0.0478406	0.485913
BMI	Phospholipids to total lipids ratio in very large VLDL	xlvldlplpct	MR Egger	Relative lipoprotein lipid concentrations	Very large VLDL ratios	264	-0.0124696	0.110477	0.910219	29	0.0685067	0.290904	0.815601
BMI	Phospholipids to total lipids ratio in very large VLDL	xlvldlplpct	Weighted median	Relative lipoprotein lipid concentrations	Very large VLDL ratios	264	0.0956486	0.023776	5.75e-05	29	0.0326343	0.0409616	0.425623
BMI	Phospholipids to total lipids ratio in very large VLDL	xlvldlplpct	Weighted mode	Relative lipoprotein lipid concentrations	Very large VLDL ratios	264	-0.0293622	0.0834178	0.725128	29	-0.00701584	0.071477	0.922508
BMI	Triglycerides in very large VLDL	xlvldltg	Inverse variance weighted (multiplicative random effects)	Lipoprotein subclasses	Very large VLDL	264	0.261621	0.0298515	1.88e-18	29	0.0986199	0.0491657	0.0448706
BMI	Triglycerides in very large VLDL	xlvldltg	MR Egger	Lipoprotein subclasses	Very large VLDL	264	0.193915	0.130361	0.138078	29	-0.146773	0.295068	0.62292
BMI	Triglycerides in very large VLDL	xlvldltg	Weighted median	Lipoprotein subclasses	Very large VLDL	264	0.287606	0.0250443	1.59e-30	29	0.0802036	0.0427582	0.0606903
BMI	Triglycerides in very large VLDL	xlvldltg	Weighted mode	Lipoprotein subclasses	Very large VLDL	264	0.237557	0.0776137	0.00243633	29	-0.0484148	0.105551	0.650001
BMI	Triglycerides to total lipids ratio in very large VLDL	xlvldltgpct	Inverse variance weighted (multiplicative random effects)	Relative lipoprotein lipid concentrations	Very large VLDL ratios	264	0.201785	0.026614	3.41e-14	29	0.0711782	0.0547332	0.193444
BMI	Triglycerides to total lipids ratio in very large VLDL	xlvldltgpct	MR Egger	Relative lipoprotein lipid concentrations	Very large VLDL ratios	264	0.234257	0.116276	0.0449612	29	-0.266668	0.32623	0.420842
BMI	Triglycerides to total lipids ratio in very large VLDL	xlvldltgpct	Weighted median	Relative lipoprotein lipid concentrations	Very large VLDL ratios	264	0.18476	0.0239011	1.07e-14	29	0.0617348	0.0424446	0.145813
BMI	Triglycerides to total lipids ratio in very large VLDL	xlvldltgpct	Weighted mode	Relative lipoprotein lipid concentrations	Very large VLDL ratios	264	0.242991	0.0777849	0.00198454	29	0.0717002	0.0767004	0.357879
BMI	Cholesterol in very small VLDL	xsvldlc	Inverse variance weighted (multiplicative random effects)	Lipoprotein subclasses	Very small VLDL	264	-0.0503739	0.0265031	0.0573437	29	-0.0909419	0.0530828	0.0866742
BMI	Cholesterol in very small VLDL	xsvldlc	MR Egger	Lipoprotein subclasses	Very small VLDL	264	-0.162679	0.115584	0.160479	29	0.179333	0.318519	0.578067
BMI	Cholesterol in very small VLDL	xsvldlc	Weighted median	Lipoprotein subclasses	Very small VLDL	264	-0.0383102	0.0233579	0.100976	29	-0.051649	0.0397463	0.193783
BMI	Cholesterol in very small VLDL	xsvldlc	Weighted mode	Lipoprotein subclasses	Very small VLDL	264	-0.0589548	0.0779569	0.450177	29	-0.0137446	0.0805161	0.865683
BMI	Cholesteryl esters in very small VLDL	xsvldlce	Inverse variance weighted (multiplicative random effects)	Lipoprotein subclasses	Very small VLDL	264	-0.0829073	0.026919	0.00207081	29	-0.110586	0.055282	0.0454572
BMI	Cholesteryl esters in very small VLDL	xsvldlce	MR Egger	Lipoprotein subclasses	Very small VLDL	264	-0.205201	0.117364	0.0815632	29	0.18668	0.331192	0.577637
BMI	Cholesteryl esters in very small VLDL	xsvldlce	Weighted median	Lipoprotein subclasses	Very small VLDL	264	-0.0617751	0.0225356	0.00612105	29	-0.0457531	0.0387987	0.238302
BMI	Cholesteryl esters in very small VLDL	xsvldlce	Weighted mode	Lipoprotein subclasses	Very small VLDL	264	-0.0704856	0.0779863	0.366918	29	-0.0311534	0.079139	0.696818
BMI	Cholesteryl esters to total lipids ratio in very small VLDL	xsvldlcepct	Inverse variance weighted (multiplicative random effects)	Relative lipoprotein lipid concentrations	Very small VLDL ratios	264	-0.290266	0.0312316	1.49e-20	29	-0.196546	0.0673142	0.00350228
BMI	Cholesteryl esters to total lipids ratio in very small VLDL	xsvldlcepct	MR Egger	Relative lipoprotein lipid concentrations	Very small VLDL ratios	264	-0.464278	0.136012	0.000742925	29	0.186083	0.402509	0.647565
BMI	Cholesteryl esters to total lipids ratio in very small VLDL	xsvldlcepct	Weighted median	Relative lipoprotein lipid concentrations	Very small VLDL ratios	264	-0.265593	0.0253641	1.17e-25	29	-0.133245	0.0443056	0.00263488
BMI	Cholesteryl esters to total lipids ratio in very small VLDL	xsvldlcepct	Weighted mode	Relative lipoprotein lipid concentrations	Very small VLDL ratios	264	-0.276194	0.0724386	0.000171227	29	-0.125387	0.0709272	0.0879881
BMI	Cholesterol to total lipids ratio in very small VLDL	xsvldlcpct	Inverse variance weighted (multiplicative random effects)	Relative lipoprotein lipid concentrations	Very small VLDL ratios	264	-0.272645	0.0310794	1.75e-18	29	-0.18688	0.0692584	0.00696959
BMI	Cholesterol to total lipids ratio in very small VLDL	xsvldlcpct	MR Egger	Relative lipoprotein lipid concentrations	Very small VLDL ratios	264	-0.457853	0.135286	0.000822782	29	0.204323	0.414233	0.625819
BMI	Cholesterol to total lipids ratio in very small VLDL	xsvldlcpct	Weighted median	Relative lipoprotein lipid concentrations	Very small VLDL ratios	264	-0.256707	0.0245602	1.43e-25	29	-0.104151	0.043777	0.0173538
BMI	Cholesterol to total lipids ratio in very small VLDL	xsvldlcpct	Weighted mode	Relative lipoprotein lipid concentrations	Very small VLDL ratios	264	-0.257887	0.0775613	0.00101024	29	-0.121376	0.0736144	0.110365
BMI	Free cholesterol in very small VLDL	xsvldlfc	Inverse variance weighted (multiplicative random effects)	Lipoprotein subclasses	Very small VLDL	264	0.0275707	0.0258454	0.286084	29	-0.0410957	0.0480382	0.392285
BMI	Free cholesterol in very small VLDL	xsvldlfc	MR Egger	Lipoprotein subclasses	Very small VLDL	264	-0.0561072	0.112808	0.619345	29	0.153316	0.289692	0.600965
BMI	Free cholesterol in very small VLDL	xsvldlfc	Weighted median	Lipoprotein subclasses	Very small VLDL	264	0.0328764	0.0239071	0.169078	29	-0.0280141	0.0388619	0.470993
BMI	Free cholesterol in very small VLDL	xsvldlfc	Weighted mode	Lipoprotein subclasses	Very small VLDL	264	0.00642137	0.0790484	0.935318	29	0.0454046	0.0853763	0.599047
BMI	Free cholesterol to total lipids ratio in very small VLDL	xsvldlfcpct	Inverse variance weighted (multiplicative random effects)	Relative lipoprotein lipid concentrations	Very small VLDL ratios	264	-0.0630652	0.0242862	0.00941107	29	-0.0683136	0.0671512	0.309006
BMI	Free cholesterol to total lipids ratio in very small VLDL	xsvldlfcpct	MR Egger	Relative lipoprotein lipid concentrations	Very small VLDL ratios	264	-0.269162	0.105305	0.0111528	29	0.256151	0.40356	0.530948
BMI	Free cholesterol to total lipids ratio in very small VLDL	xsvldlfcpct	Weighted median	Relative lipoprotein lipid concentrations	Very small VLDL ratios	264	-0.0486662	0.0234394	0.03787	29	-0.0417508	0.042785	0.32915
BMI	Free cholesterol to total lipids ratio in very small VLDL	xsvldlfcpct	Weighted mode	Relative lipoprotein lipid concentrations	Very small VLDL ratios	264	-0.0934605	0.0791518	0.238759	29	0.0161713	0.076077	0.833206
BMI	Total lipids in very small VLDL	xsvldll	Inverse variance weighted (multiplicative random effects)	Lipoprotein subclasses	Very small VLDL	264	0.0392166	0.0256831	0.126776	29	-0.0328614	0.0438707	0.453826
BMI	Total lipids in very small VLDL	xsvldll	MR Egger	Lipoprotein subclasses	Very small VLDL	264	-0.0211468	0.112158	0.850596	29	0.128763	0.264949	0.630895
BMI	Total lipids in very small VLDL	xsvldll	Weighted median	Lipoprotein subclasses	Very small VLDL	264	0.0417958	0.0236377	0.0770303	29	-0.0165084	0.0396504	0.677154
BMI	Total lipids in very small VLDL	xsvldll	Weighted mode	Lipoprotein subclasses	Very small VLDL	264	0.00821795	0.0746943	0.912477	29	-0.0596407	0.0845353	0.48632
BMI	Concentration of very small VLDL particles	xsvldlp	Inverse variance weighted (multiplicative random effects)	Lipoprotein subclasses	Very small VLDL	264	0.0384005	0.0273835	0.160819	29	-0.0312514	0.0461743	0.498523
BMI	Concentration of very small VLDL particles	xsvldlp	MR Egger	Lipoprotein subclasses	Very small VLDL	264	-0.035739	0.119561	0.765239	29	0.13968	0.278838	0.620475
BMI	Concentration of very small VLDL particles	xsvldlp	Weighted median	Lipoprotein subclasses	Very small VLDL	264	0.0412919	0.0236259	0.0805096	29	-0.0206734	0.0409754	0.613887
BMI	Concentration of very small VLDL particles	xsvldlp	Weighted mode	Lipoprotein subclasses	Very small VLDL	264	0.000777261	0.0798297	0.992239	29	-0.00922502	0.0836407	0.912963
BMI	Phospholipids in very small VLDL	xsvldlpl	Inverse variance weighted (multiplicative random effects)	Lipoprotein subclasses	Very small VLDL	264	0.0670821	0.0256037	0.00879273	29	-0.00592078	0.0439674	0.892878
BMI	Phospholipids in very small VLDL	xsvldlpl	MR Egger	Lipoprotein subclasses	Very small VLDL	264	0.0285918	0.111852	0.798443	29	0.152491	0.265609	0.570639
BMI	Phospholipids in very small VLDL	xsvldlpl	Weighted median	Lipoprotein subclasses	Very small VLDL	264	0.0619194	0.0237035	0.00899488	29	0.00896233	0.039603	0.820965
BMI	Phospholipids in very small VLDL	xsvldlpl	Weighted mode	Lipoprotein subclasses	Very small VLDL	264	0.0343662	0.080737	0.670707	29	0.125988	0.0906686	0.175617
BMI	Phospholipids to total lipids ratio in very small VLDL	xsvldlplpct	Inverse variance weighted (multiplicative random effects)	Relative lipoprotein lipid concentrations	Very small VLDL ratios	264	0.24567	0.0228842	6.94e-27	29	0.21788	0.0446281	1.05e-06
BMI	Phospholipids to total lipids ratio in very small VLDL	xsvldlplpct	MR Egger	Relative lipoprotein lipid concentrations	Very small VLDL ratios	264	0.406172	0.0994665	5.9e-05	29	0.228948	0.271488	0.406464
BMI	Phospholipids to total lipids ratio in very small VLDL	xsvldlplpct	Weighted median	Relative lipoprotein lipid concentrations	Very small VLDL ratios	264	0.23188	0.0231418	1.25e-23	29	0.222793	0.0415316	8.12e-08
BMI	Phospholipids to total lipids ratio in very small VLDL	xsvldlplpct	Weighted mode	Relative lipoprotein lipid concentrations	Very small VLDL ratios	264	0.183217	0.0849996	0.0320294	29	0.286346	0.0871271	0.00273284
BMI	Triglycerides in very small VLDL	xsvldltg	Inverse variance weighted (multiplicative random effects)	Lipoprotein subclasses	Very small VLDL	264	0.191121	0.0266538	7.47e-13	29	0.0750774	0.0419507	0.0735087
BMI	Triglycerides in very small VLDL	xsvldltg	MR Egger	Lipoprotein subclasses	Very small VLDL	264	0.252175	0.116404	0.0311839	29	-0.0762894	0.253419	0.765689
BMI	Triglycerides in very small VLDL	xsvldltg	Weighted median	Lipoprotein subclasses	Very small VLDL	264	0.176101	0.023747	1.21e-13	29	0.0714764	0.0399978	0.0739362
BMI	Triglycerides in very small VLDL	xsvldltg	Weighted mode	Lipoprotein subclasses	Very small VLDL	264	0.15541	0.0734736	0.0353545	29	0.0766203	0.0759355	0.321607
BMI	Triglycerides to total lipids ratio in very small VLDL	xsvldltgpct	Inverse variance weighted (multiplicative random effects)	Relative lipoprotein lipid concentrations	Very small VLDL ratios	264	0.25136	0.0312416	8.58e-16	29	0.159228	0.0720779	0.0271669
BMI	Triglycerides to total lipids ratio in very small VLDL	xsvldltgpct	MR Egger	Relative lipoprotein lipid concentrations	Very small VLDL ratios	264	0.421307	0.136079	0.00217402	29	-0.290542	0.429471	0.504471
BMI	Triglycerides to total lipids ratio in very small VLDL	xsvldltgpct	Weighted median	Relative lipoprotein lipid concentrations	Very small VLDL ratios	264	0.242326	0.0244467	3.68e-23	29	0.0942815	0.0406847	0.0204835
BMI	Triglycerides to total lipids ratio in very small VLDL	xsvldltgpct	Weighted mode	Relative lipoprotein lipid concentrations	Very small VLDL ratios	264	0.230237	0.0723895	0.00164626	29	0.117471	0.0718292	0.113154
BMI	Cholesterol in chylomicrons and extremely large VLDL	xxlvldlc	Inverse variance weighted (multiplicative random effects)	Lipoprotein subclasses	Chylomicrons and extremely large VLDL	264	0.256262	0.0283839	1.74e-19	29	0.09285	0.0495281	0.0608348
BMI	Cholesterol in chylomicrons and extremely large VLDL	xxlvldlc	MR Egger	Lipoprotein subclasses	Chylomicrons and extremely large VLDL	264	0.179686	0.123923	0.148261	29	-0.13662	0.297779	0.650053
BMI	Cholesterol in chylomicrons and extremely large VLDL	xxlvldlc	Weighted median	Lipoprotein subclasses	Chylomicrons and extremely large VLDL	264	0.257829	0.0241749	1.48e-26	29	0.109724	0.0412283	0.00778217
BMI	Cholesterol in chylomicrons and extremely large VLDL	xxlvldlc	Weighted mode	Lipoprotein subclasses	Chylomicrons and extremely large VLDL	264	0.219105	0.0845394	0.0100825	29	0.149807	0.0886615	0.102201
BMI	Cholesteryl esters in chylomicrons and extremely large VLDL	xxlvldlce	Inverse variance weighted (multiplicative random effects)	Lipoprotein subclasses	Chylomicrons and extremely large VLDL	264	0.251027	0.0289904	4.76e-18	29	0.0874989	0.0490931	0.0746997
BMI	Cholesteryl esters in chylomicrons and extremely large VLDL	xxlvldlce	MR Egger	Lipoprotein subclasses	Chylomicrons and extremely large VLDL	264	0.17771	0.126584	0.161535	29	-0.172058	0.294161	0.563465
BMI	Cholesteryl esters in chylomicrons and extremely large VLDL	xxlvldlce	Weighted median	Lipoprotein subclasses	Chylomicrons and extremely large VLDL	264	0.253509	0.0246165	7.17e-25	29	0.0832891	0.0445793	0.0617154
BMI	Cholesteryl esters in chylomicrons and extremely large VLDL	xxlvldlce	Weighted mode	Lipoprotein subclasses	Chylomicrons and extremely large VLDL	264	0.225317	0.0896514	0.0125606	29	-0.0214925	0.090233	0.813469
BMI	Cholesteryl esters to total lipids ratio in chylomicrons and extremely large VLDL	xxlvldlcepct	Inverse variance weighted (multiplicative random effects)	Relative lipoprotein lipid concentrations	Chylomicrons and extremely large VLDL ratios	264	-0.0520388	0.020311	0.0104043	29	-0.0165388	0.035186	0.638326
BMI	Cholesteryl esters to total lipids ratio in chylomicrons and extremely large VLDL	xxlvldlcepct	MR Egger	Relative lipoprotein lipid concentrations	Chylomicrons and extremely large VLDL ratios	264	-0.0351683	0.0887416	0.692207	29	-0.236908	0.209461	0.267985
BMI	Cholesteryl esters to total lipids ratio in chylomicrons and extremely large VLDL	xxlvldlcepct	Weighted median	Relative lipoprotein lipid concentrations	Chylomicrons and extremely large VLDL ratios	264	-0.0392223	0.0244295	0.108377	29	0.0191967	0.0412632	0.641771
BMI	Cholesteryl esters to total lipids ratio in chylomicrons and extremely large VLDL	xxlvldlcepct	Weighted mode	Relative lipoprotein lipid concentrations	Chylomicrons and extremely large VLDL ratios	264	-0.0609193	0.090343	0.500706	29	0.0468242	0.0677088	0.494913
BMI	Cholesterol to total lipids ratio in chylomicrons and extremely large VLDL	xxlvldlcpct	Inverse variance weighted (multiplicative random effects)	Relative lipoprotein lipid concentrations	Chylomicrons and extremely large VLDL ratios	264	-0.0818244	0.0189527	1.58e-05	29	-0.0171393	0.0346207	0.620558
BMI	Cholesterol to total lipids ratio in chylomicrons and extremely large VLDL	xxlvldlcpct	MR Egger	Relative lipoprotein lipid concentrations	Chylomicrons and extremely large VLDL ratios	264	-0.0377379	0.0827649	0.648793	29	-0.185589	0.207805	0.379699
BMI	Cholesterol to total lipids ratio in chylomicrons and extremely large VLDL	xxlvldlcpct	Weighted median	Relative lipoprotein lipid concentrations	Chylomicrons and extremely large VLDL ratios	264	-0.063165	0.0238044	0.00796612	29	0.00788344	0.0401793	0.844449
BMI	Cholesterol to total lipids ratio in chylomicrons and extremely large VLDL	xxlvldlcpct	Weighted mode	Relative lipoprotein lipid concentrations	Chylomicrons and extremely large VLDL ratios	264	-0.064675	0.0912827	0.479254	29	0.0520855	0.0714427	0.472025
BMI	Free cholesterol in chylomicrons and extremely large VLDL	xxlvldlfc	Inverse variance weighted (multiplicative random effects)	Lipoprotein subclasses	Chylomicrons and extremely large VLDL	264	0.254608	0.0273928	1.48e-20	29	0.0931196	0.0495618	0.0602638
BMI	Free cholesterol in chylomicrons and extremely large VLDL	xxlvldlfc	MR Egger	Lipoprotein subclasses	Chylomicrons and extremely large VLDL	264	0.194336	0.119626	0.105464	29	-0.084942	0.29933	0.778749
BMI	Free cholesterol in chylomicrons and extremely large VLDL	xxlvldlfc	Weighted median	Lipoprotein subclasses	Chylomicrons and extremely large VLDL	264	0.259679	0.0243566	1.54e-26	29	0.129076	0.0421929	0.00221945
BMI	Free cholesterol in chylomicrons and extremely large VLDL	xxlvldlfc	Weighted mode	Lipoprotein subclasses	Chylomicrons and extremely large VLDL	264	0.236793	0.0759746	0.00203144	29	0.153679	0.0874131	0.0896623
BMI	Free cholesterol to total lipids ratio in chylomicrons and extremely large VLDL	xxlvldlfcpct	Inverse variance weighted (multiplicative random effects)	Relative lipoprotein lipid concentrations	Chylomicrons and extremely large VLDL ratios	264	-0.116566	0.020011	5.71e-09	29	-0.0309197	0.0351484	0.379027
BMI	Free cholesterol to total lipids ratio in chylomicrons and extremely large VLDL	xxlvldlfcpct	MR Egger	Relative lipoprotein lipid concentrations	Chylomicrons and extremely large VLDL ratios	264	-0.0143029	0.0871942	0.86983	29	-0.0204058	0.21359	0.924594
BMI	Free cholesterol to total lipids ratio in chylomicrons and extremely large VLDL	xxlvldlfcpct	Weighted median	Relative lipoprotein lipid concentrations	Chylomicrons and extremely large VLDL ratios	264	-0.130294	0.0241696	7.01e-08	29	0.0133815	0.0423926	0.752264
BMI	Free cholesterol to total lipids ratio in chylomicrons and extremely large VLDL	xxlvldlfcpct	Weighted mode	Relative lipoprotein lipid concentrations	Chylomicrons and extremely large VLDL ratios	264	-0.190273	0.0865486	0.0287885	29	0.0762562	0.0862287	0.384039
BMI	Total lipids in chylomicrons and extremely large VLDL	xxlvldll	Inverse variance weighted (multiplicative random effects)	Lipoprotein subclasses	Chylomicrons and extremely large VLDL	264	0.250829	0.0272434	3.36e-20	29	0.0889104	0.0488345	0.0686604
BMI	Total lipids in chylomicrons and extremely large VLDL	xxlvldll	MR Egger	Lipoprotein subclasses	Chylomicrons and extremely large VLDL	264	0.175504	0.118937	0.14125	29	-0.0167775	0.296211	0.955249
BMI	Total lipids in chylomicrons and extremely large VLDL	xxlvldll	Weighted median	Lipoprotein subclasses	Chylomicrons and extremely large VLDL	264	0.26777	0.0246868	2.07e-27	29	0.116586	0.040488	0.00398277
BMI	Total lipids in chylomicrons and extremely large VLDL	xxlvldll	Weighted mode	Lipoprotein subclasses	Chylomicrons and extremely large VLDL	264	0.254889	0.0802267	0.00166504	29	0.145741	0.0852612	0.0984492
BMI	Concentration of chylomicrons and extremely large VLDL particles	xxlvldlp	Inverse variance weighted (multiplicative random effects)	Lipoprotein subclasses	Chylomicrons and extremely large VLDL	264	0.252677	0.0278379	1.12e-19	29	0.0970106	0.0503577	0.0540508
BMI	Concentration of chylomicrons and extremely large VLDL particles	xxlvldlp	MR Egger	Lipoprotein subclasses	Chylomicrons and extremely large VLDL	264	0.187681	0.121562	0.123816	29	-0.0799669	0.304231	0.794662
BMI	Concentration of chylomicrons and extremely large VLDL particles	xxlvldlp	Weighted median	Lipoprotein subclasses	Chylomicrons and extremely large VLDL	264	0.262218	0.0237659	2.64e-28	29	0.119887	0.0420057	0.00431645
BMI	Concentration of chylomicrons and extremely large VLDL particles	xxlvldlp	Weighted mode	Lipoprotein subclasses	Chylomicrons and extremely large VLDL	264	0.221593	0.0721954	0.00236968	29	0.186099	0.0945506	0.0590132
BMI	Phospholipids in chylomicrons and extremely large VLDL	xxlvldlpl	Inverse variance weighted (multiplicative random effects)	Lipoprotein subclasses	Chylomicrons and extremely large VLDL	264	0.257814	0.0279877	3.21e-20	29	0.102408	0.0518757	0.0483697
BMI	Phospholipids in chylomicrons and extremely large VLDL	xxlvldlpl	MR Egger	Lipoprotein subclasses	Chylomicrons and extremely large VLDL	264	0.18872	0.122208	0.123734	29	-0.131014	0.312102	0.677968
BMI	Phospholipids in chylomicrons and extremely large VLDL	xxlvldlpl	Weighted median	Lipoprotein subclasses	Chylomicrons and extremely large VLDL	264	0.267211	0.025069	1.58e-26	29	0.123127	0.0436852	0.00482466
BMI	Phospholipids in chylomicrons and extremely large VLDL	xxlvldlpl	Weighted mode	Lipoprotein subclasses	Chylomicrons and extremely large VLDL	264	0.24956	0.0785569	0.00166671	29	0.163543	0.0989158	0.109428
BMI	Phospholipids to total lipids ratio in chylomicrons and extremely large VLDL	xxlvldlplpct	Inverse variance weighted (multiplicative random effects)	Relative lipoprotein lipid concentrations	Chylomicrons and extremely large VLDL ratios	264	0.131861	0.0240219	4.04e-08	29	0.0865313	0.0545764	0.112851
BMI	Phospholipids to total lipids ratio in chylomicrons and extremely large VLDL	xxlvldlplpct	MR Egger	Relative lipoprotein lipid concentrations	Chylomicrons and extremely large VLDL ratios	264	0.261183	0.104646	0.0131802	29	-0.234966	0.325666	0.476807
BMI	Phospholipids to total lipids ratio in chylomicrons and extremely large VLDL	xxlvldlplpct	Weighted median	Relative lipoprotein lipid concentrations	Chylomicrons and extremely large VLDL ratios	264	0.12443	0.023538	1.25e-07	29	0.0768121	0.0426716	0.0718487
BMI	Phospholipids to total lipids ratio in chylomicrons and extremely large VLDL	xxlvldlplpct	Weighted mode	Relative lipoprotein lipid concentrations	Chylomicrons and extremely large VLDL ratios	264	0.121303	0.078779	0.124814	29	0.137811	0.0837469	0.111035
BMI	Triglycerides in chylomicrons and extremely large VLDL	xxlvldltg	Inverse variance weighted (multiplicative random effects)	Lipoprotein subclasses	Chylomicrons and extremely large VLDL	264	0.234333	0.0260224	2.16e-19	29	0.0807973	0.0469882	0.0855192
BMI	Triglycerides in chylomicrons and extremely large VLDL	xxlvldltg	MR Egger	Lipoprotein subclasses	Chylomicrons and extremely large VLDL	264	0.152737	0.113579	0.179863	29	-0.0126232	0.285138	0.965015
BMI	Triglycerides in chylomicrons and extremely large VLDL	xxlvldltg	Weighted median	Lipoprotein subclasses	Chylomicrons and extremely large VLDL	264	0.244141	0.0238421	1.31e-24	29	0.0866816	0.0416196	0.0372774
BMI	Triglycerides in chylomicrons and extremely large VLDL	xxlvldltg	Weighted mode	Lipoprotein subclasses	Chylomicrons and extremely large VLDL	264	0.224892	0.073145	0.00232978	29	0.105781	0.0837044	0.216742
BMI	Triglycerides to total lipids ratio in chylomicrons and extremely large VLDL	xxlvldltgpct	Inverse variance weighted (multiplicative random effects)	Relative lipoprotein lipid concentrations	Chylomicrons and extremely large VLDL ratios	264	0.0204135	0.019431	0.29346	29	-0.0165858	0.032248	0.607028
BMI	Triglycerides to total lipids ratio in chylomicrons and extremely large VLDL	xxlvldltgpct	MR Egger	Relative lipoprotein lipid concentrations	Chylomicrons and extremely large VLDL ratios	264	-0.0423227	0.0848099	0.618177	29	0.234492	0.189743	0.227163
BMI	Triglycerides to total lipids ratio in chylomicrons and extremely large VLDL	xxlvldltgpct	Weighted median	Relative lipoprotein lipid concentrations	Chylomicrons and extremely large VLDL ratios	264	0.0227375	0.023237	0.327826	29	-0.0340282	0.0379184	0.369502
BMI	Triglycerides to total lipids ratio in chylomicrons and extremely large VLDL	xxlvldltgpct	Weighted mode	Relative lipoprotein lipid concentrations	Chylomicrons and extremely large VLDL ratios	264	0.073415	0.0827239	0.375637	29	-0.0805028	0.064001	0.21884
BMI, body mass index; nSNPs, number of single nucleotide polymorphisms; se, standard error; pval, pvalue.
aBetas represent 1 SD unit change in metabolite levels per SD unit change in BMI or WHR.

### Sheet: Table S7
Table S7. Observational associations between BMI and NMR-detected metabolites
			Adjusted for age and centre			Fully Adjusted
Exposure	Outcome: Metabolites	Group	abeta	se	pval	abeta	se	pval
BMI	Acetate	Ketone bodies	-0.122419	0.0026817	0	-0.105002	0.00406446	2.19642e-146
BMI	Acetoacetate	Ketone bodies	0.043049	0.00283095	3.57436e-52	0.0471026	0.0042932	5.56388e-28
BMI	Acetone	Ketone bodies	-0.0852436	0.0028532	2.03775e-195	-0.0775691	0.00429972	1.43794e-72
BMI	Alanine	Amino acids	0.109637	0.00285504	1.07e-320	0.088777	0.00430585	3.9438e-94
BMI	Albumin	Fluid balance	-0.19795	0.00280786	0	-0.164943	0.00422757	0
BMI	Apolipoprotein A1	Apolipoproteins	-0.246572	0.00277466	0	-0.189049	0.00401672	0
BMI	Apolipoprotein B	Apolipoproteins	0.108187	0.00280494	1.98e-323	0.141029	0.00413457	1.18178e-252
BMI	Ratio of apolipoprotein B to apolipoprotein A1	Apolipoproteins	0.22489	0.00278785	0	0.221427	0.00408944	0
BMI	3-Hydroxybutyrate	Ketone bodies	-0.00656317	0.00286222	0.02	-0.0145331	0.00436664	0.00087455
BMI	Total cholines	Other lipids	-0.0979975	0.0028036	2.38392e-266	-0.0394178	0.0041052	8.12613e-22
BMI	Citrate	Glycolysis related metabolites	-0.0559129	0.00281769	1.72741e-87	-0.0841433	0.00422904	8.21229e-88
BMI	Clinical LDL cholesterol	Cholesterol	0.0349172	0.00283564	8.01752e-35	0.0819669	0.00416998	9.31147e-86
BMI	Creatinine	Fluid balance	0.182178	0.00282963	0	0.178871	0.00425028	0
BMI	Docosahexaenoic acid	Fatty acids	-0.164992	0.00274093	0	-0.12424	0.00401236	6.47845e-209
BMI	Ratio of docosahexaenoic acid to total fatty acids	Fatty acids	-0.273778	0.00275867	0	-0.249546	0.00405294	0
BMI	Glutamine	Amino acids	-0.133989	0.00282013	0	-0.135768	0.00423941	3.3032e-223
BMI	Glucose	Glycolysis related metabolites	0.109939	0.00276586	0	0.084879	0.00408823	2.03447e-95
BMI	Glycine	Amino acids	-0.168266	0.00283342	0	-0.165918	0.0043943	0
BMI	Glycoprotein acetyls	Inflammation	0.41304	0.00255067	0	0.385175	0.00379547	0
BMI	HDL cholesterol	Cholesterol	-0.355995	0.00268257	0	-0.299125	0.00389871	0
BMI	Cholesteryl esters in HDL	Cholesteryl esters	-0.358236	0.0026812	0	-0.30221	0.00389894	0
BMI	Free cholesterol in HDL	Free cholesterol	-0.335013	0.00269649	0	-0.277533	0.00392569	0
BMI	Total lipids in HDL	Total lipids	-0.297844	0.00273644	0	-0.241481	0.00397131	0
BMI	Concentration of HDL particles	Lipoprotein particle concentrations	-0.172827	0.00281463	0	-0.111593	0.00407748	6.26264e-164
BMI	Phospholipids in HDL	Phospholipids	-0.261865	0.00276632	0	-0.206726	0.00401233	0
BMI	Average diameter for HDL particles	Lipoprotein particle sizes	-0.425784	0.00259992	0	-0.393119	0.00387115	0
BMI	Triglycerides in HDL	Triglycerides	0.184616	0.00276244	0	0.18714	0.00415877	0
BMI	Histidine	Amino acids	-0.0208289	0.00286977	3.95077e-13	-0.00536057	0.00435533	0.2184
BMI	Cholesterol in IDL	Lipoprotein subclasses	-0.0639178	0.00283401	2.09696e-112	-0.0034031	0.00412912	0.409845
BMI	Cholesterol to total lipids ratio in IDL	Relative lipoprotein lipid concentrations	-0.184614	0.00281927	0	-0.126641	0.00417162	5.93592e-201
BMI	Cholesteryl esters in IDL	Lipoprotein subclasses	-0.0624069	0.00283796	5.80678e-107	-0.000451013	0.00413775	0.913203
BMI	Cholesteryl esters to total lipids ratio in IDL	Relative lipoprotein lipid concentrations	-0.1552	0.00282437	0	-0.0922188	0.00419963	1.82284e-106
BMI	Free cholesterol in IDL	Lipoprotein subclasses	-0.0671553	0.00282398	1.02876e-124	-0.0122263	0.00411304	0.00295424
BMI	Free cholesterol to total lipids ratio in IDL	Relative lipoprotein lipid concentrations	-0.136551	0.00284134	0	-0.1221	0.0042227	1.27418e-182
BMI	Total lipids in IDL	Lipoprotein subclasses	-0.0385868	0.00282589	2.03283e-42	0.0179485	0.00412719	1.37076e-05
BMI	Concentration of IDL particles	Lipoprotein subclasses	0.045685	0.00283699	2.77692e-58	0.0904512	0.00415214	8.11329e-105
BMI	Phospholipids in IDL	Lipoprotein subclasses	-0.0399246	0.00282125	1.98944e-45	0.0109083	0.00412344	0.00816036
BMI	Phospholipids to total lipids ratio in IDL	Relative lipoprotein lipid concentrations	0.0129274	0.00287373	6.85126e-06	-0.0367911	0.00432488	1.82646e-17
BMI	Triglycerides in IDL	Lipoprotein subclasses	0.195691	0.0027188	0	0.198386	0.00409226	0
BMI	Triglycerides to total lipids ratio in IDL	Relative lipoprotein lipid concentrations	0.237554	0.00277813	0	0.188879	0.00409786	0
BMI	Isoleucine	Amino acids	0.20055	0.00281173	0	0.194709	0.00429532	0
BMI	Cholesterol in large HDL	Lipoprotein subclasses	-0.434087	0.00258531	0	-0.388074	0.00379988	0
BMI	Cholesterol to total lipids ratio in large HDL	Relative lipoprotein lipid concentrations	-0.404016	0.00260435	0	-0.378615	0.00387673	0
BMI	Cholesteryl esters in large HDL	Lipoprotein subclasses	-0.437809	0.00257972	0	-0.392254	0.00379193	0
BMI	Cholesteryl esters to total lipids ratio in large HDL	Relative lipoprotein lipid concentrations	-0.388467	0.00261566	0	-0.366021	0.00390134	0
BMI	Free cholesterol in large HDL	Lipoprotein subclasses	-0.415806	0.00261044	0	-0.369208	0.00384054	0
BMI	Free cholesterol to total lipids ratio in large HDL	Relative lipoprotein lipid concentrations	-0.289295	0.00274564	0	-0.258906	0.00408042	0
BMI	Total lipids in large HDL	Lipoprotein subclasses	-0.414738	0.00261358	0	-0.368524	0.00384245	0
BMI	Concentration of large HDL particles	Lipoprotein subclasses	-0.425145	0.00259898	0	-0.378025	0.00381762	0
BMI	Phospholipids in large HDL	Lipoprotein subclasses	-0.394098	0.00264102	0	-0.348559	0.00388323	0
BMI	Phospholipids to total lipids ratio in large HDL	Relative lipoprotein lipid concentrations	0.391736	0.00263311	0	0.373	0.00388398	0
BMI	Triglycerides in large HDL	Lipoprotein subclasses	-0.0887484	0.00281389	1.90275e-217	-0.0715925	0.00422453	2.83581e-64
BMI	Triglycerides to total lipids ratio in large HDL	Relative lipoprotein lipid concentrations	0.307276	0.00270241	0	0.278568	0.00404274	0
BMI	Cholesterol in large LDL	Lipoprotein subclasses	-0.00499952	0.00283158	0.0774604	0.0441272	0.00417385	4.21588e-26
BMI	Cholesterol to total lipids ratio in large LDL	Relative lipoprotein lipid concentrations	-0.275601	0.00276244	0	-0.23005	0.00410204	0
BMI	Cholesteryl esters in large LDL	Lipoprotein subclasses	0.0144405	0.00282729	3.26889e-07	0.061175	0.00417775	1.79864e-48
BMI	Cholesteryl esters to total lipids ratio in large LDL	Relative lipoprotein lipid concentrations	-0.0250845	0.00286067	1.82911e-18	-0.00779955	0.00433604	0.0720598
BMI	Free cholesterol in large LDL	Lipoprotein subclasses	-0.0580167	0.00283834	1.04949e-92	-0.00394914	0.00415973	0.342434
BMI	Free cholesterol to total lipids ratio in large LDL	Relative lipoprotein lipid concentrations	-0.318675	0.00270025	0	-0.279392	0.00400558	0
BMI	Total lipids in large LDL	Lipoprotein subclasses	0.0176317	0.00282575	4.40014e-10	0.0652495	0.00416911	4.19071e-55
BMI	Concentration of large LDL particles	Lipoprotein subclasses	0.0714265	0.00282497	1.11013e-140	0.103898	0.0041576	3.7749e-137
BMI	Phospholipids in large LDL	Lipoprotein subclasses	0.0368169	0.00283124	1.23521e-38	0.0855716	0.00416691	2.10431e-93
BMI	Phospholipids to total lipids ratio in large LDL	Relative lipoprotein lipid concentrations	0.124064	0.00283153	0	0.124087	0.00426905	1.65248e-184
BMI	Triglycerides in large LDL	Lipoprotein subclasses	0.19971	0.0027056	0	0.205191	0.00406001	0
BMI	Triglycerides to total lipids ratio in large LDL	Relative lipoprotein lipid concentrations	0.202728	0.00280015	0	0.159473	0.00413892	5.69E-321
BMI	Cholesterol in large VLDL	Lipoprotein subclasses	0.308025	0.00267778	0	0.307513	0.00402028	0
BMI	Cholesterol to total lipids ratio in large VLDL	Relative lipoprotein lipid concentrations	-0.105149	0.00285218	7.0579e-296	-0.0997865	0.00426295	1.19033e-120
BMI	Cholesteryl esters in large VLDL	Lipoprotein subclasses	0.274833	0.00270567	0	0.278407	0.00405449	0
BMI	Cholesteryl esters to total lipids ratio in large VLDL	Relative lipoprotein lipid concentrations	-0.211284	0.00280466	0	-0.198778	0.00417132	0
BMI	Free cholesterol in large VLDL	Lipoprotein subclasses	0.336801	0.00265225	0	0.332653	0.00398711	0
BMI	Free cholesterol to total lipids ratio in large VLDL	Relative lipoprotein lipid concentrations	0.171486	0.00281096	0	0.157749	0.00422601	1.30488e-301
BMI	Total lipids in large VLDL	Lipoprotein subclasses	0.327164	0.0026653	0	0.32465	0.0040062	0
BMI	Concentration of large VLDL particles	Lipoprotein subclasses	0.330409	0.00265894	0	0.325644	0.00399586	0
BMI	Phospholipids in large VLDL	Lipoprotein subclasses	0.340523	0.00265438	0	0.333202	0.0039901	0
BMI	Phospholipids to total lipids ratio in large VLDL	Relative lipoprotein lipid concentrations	0.321421	0.0026975	0	0.296401	0.0040281	0
BMI	Triglycerides in large VLDL	Lipoprotein subclasses	0.320497	0.00267694	0	0.319437	0.00402165	0
BMI	Triglycerides to total lipids ratio in large VLDL	Relative lipoprotein lipid concentrations	-0.0823439	0.00284974	5.73122e-183	-0.074462	0.00427911	1.16932e-67
BMI	Linoleic acid	Fatty acids	-0.0101135	0.00283961	0.000368772	0.0262887	0.00422392	4.88481e-10
BMI	Ratio of linoleic acid to total fatty acids	Fatty acids	-0.307365	0.00267146	0	-0.295845	0.00389074	0
BMI	Lactate	Glycolysis related metabolites	0.0651441	0.00272032	1.94735e-126	0.0517602	0.00412124	3.90894e-36
BMI	LDL cholesterol	Cholesterol	0.0436603	0.00282592	8.49668e-54	0.0884827	0.00417528	2.55227e-99
BMI	Cholesteryl esters in LDL	Cholesteryl esters	0.0688205	0.00281603	1.37745e-131	0.111132	0.00416938	1.20915e-155
BMI	Free cholesterol in LDL	Free cholesterol	-0.0259131	0.00284389	8.21719e-20	0.0238293	0.00418163	1.21376e-08
BMI	Total lipids in LDL	Total lipids	0.06299	0.00281834	2.01819e-110	0.105625	0.00416961	7.39206e-141
BMI	Concentration of LDL particles	Lipoprotein particle concentrations	0.100838	0.00280984	1.42695e-280	0.132621	0.00414338	5.6428e-223
BMI	Phospholipids in LDL	Phospholipids	0.0712389	0.00282471	5.56569e-140	0.113659	0.0041743	2.73222e-162
BMI	Average diameter for LDL particles	Lipoprotein particle sizes	-0.157622	0.00283408	0	-0.142472	0.00429669	5.33963e-239
BMI	Triglycerides in LDL	Triglycerides	0.218836	0.0026952	0	0.221598	0.00404616	0
BMI	Leucine	Amino acids	0.21798	0.00279316	0	0.214412	0.00424453	0
BMI	Cholesterol in medium HDL	Lipoprotein subclasses	-0.260105	0.00277472	0	-0.204171	0.00401305	0
BMI	Cholesterol to total lipids ratio in medium HDL	Relative lipoprotein lipid concentrations	-0.36117	0.00265699	0	-0.33319	0.00398732	0
BMI	Cholesteryl esters in medium HDL	Lipoprotein subclasses	-0.260288	0.00277577	0	-0.205269	0.00401638	0
BMI	Cholesteryl esters to total lipids ratio in medium HDL	Relative lipoprotein lipid concentrations	-0.319243	0.00268699	0	-0.30102	0.0040489	0
BMI	Free cholesterol in medium HDL	Lipoprotein subclasses	-0.252765	0.00277209	0	-0.194456	0.00401054	0
BMI	Free cholesterol to total lipids ratio in medium HDL	Relative lipoprotein lipid concentrations	-0.364977	0.0026597	0	-0.311331	0.00391647	0
BMI	Total lipids in medium HDL	Lipoprotein subclasses	-0.191776	0.00281552	0	-0.136635	0.0040657	2.17467e-245
BMI	Concentration of medium HDL particles	Lipoprotein subclasses	-0.22866	0.00279313	0	-0.172468	0.00403813	0
BMI	Phospholipids in medium HDL	Lipoprotein subclasses	-0.150348	0.00283457	0	-0.0963568	0.00409383	5.85626e-122
BMI	Phospholipids to total lipids ratio in medium HDL	Relative lipoprotein lipid concentrations	0.399297	0.00262508	0	0.369435	0.00392505	0
BMI	Triglycerides in medium HDL	Lipoprotein subclasses	0.205997	0.0027606	0	0.211811	0.00415211	0
BMI	Triglycerides to total lipids ratio in medium HDL	Relative lipoprotein lipid concentrations	0.31045	0.00269736	0	0.285806	0.00405804	0
BMI	Cholesterol in medium LDL	Lipoprotein subclasses	0.133405	0.00279857	0	0.169386	0.00415789	0
BMI	Cholesterol to total lipids ratio in medium LDL	Relative lipoprotein lipid concentrations	-0.058763	0.00285757	8.34811e-94	-0.0110564	0.00425699	0.00940019
BMI	Cholesteryl esters in medium LDL	Lipoprotein subclasses	0.16572	0.00277795	0	0.198627	0.00413509	0
BMI	Cholesteryl esters to total lipids ratio in medium LDL	Relative lipoprotein lipid concentrations	0.245143	0.00274467	0	0.259694	0.00416699	0
BMI	Free cholesterol in medium LDL	Lipoprotein subclasses	0.0368035	0.00284313	2.66845e-38	0.0788676	0.00420846	3.82737e-78
BMI	Free cholesterol to total lipids ratio in medium LDL	Relative lipoprotein lipid concentrations	-0.333761	0.00267233	0	-0.312366	0.00400651	0
BMI	Total lipids in medium LDL	Lipoprotein subclasses	0.14312	0.00279211	0	0.176864	0.00415365	0
BMI	Concentration of medium LDL particles	Lipoprotein subclasses	0.146062	0.00278656	0	0.176405	0.00414189	0
BMI	Phospholipids in medium LDL	Lipoprotein subclasses	0.135698	0.00280484	0	0.168582	0.0041748	0
BMI	Phospholipids to total lipids ratio in medium LDL	Relative lipoprotein lipid concentrations	-0.0954401	0.00281243	3.05384e-251	-0.109887	0.0042936	1.02075e-143
BMI	Triglycerides in medium LDL	Lipoprotein subclasses	0.232775	0.00268861	0	0.232126	0.00403607	0
BMI	Triglycerides to total lipids ratio in medium LDL	Relative lipoprotein lipid concentrations	0.11572	0.00284594	0	0.0756332	0.00421987	1.18153e-71
BMI	Cholesterol in medium VLDL	Lipoprotein subclasses	0.0750465	0.00282441	4.13104e-155	0.108269	0.00413964	5.77409e-150
BMI	Cholesterol to total lipids ratio in medium VLDL	Relative lipoprotein lipid concentrations	-0.277227	0.00275008	0	-0.247615	0.00404958	0
BMI	Cholesteryl esters in medium VLDL	Lipoprotein subclasses	0.00873428	0.00284598	0.0021483	0.0465206	0.0041425	3.09773e-29
BMI	Cholesteryl esters to total lipids ratio in medium VLDL	Relative lipoprotein lipid concentrations	-0.293158	0.00273176	0	-0.264469	0.00402785	0
BMI	Free cholesterol in medium VLDL	Lipoprotein subclasses	0.154606	0.00278028	0	0.179799	0.00411911	0
BMI	Free cholesterol to total lipids ratio in medium VLDL	Relative lipoprotein lipid concentrations	-0.217808	0.00279725	0	-0.186291	0.00411209	0
BMI	Total lipids in medium VLDL	Lipoprotein subclasses	0.227607	0.00273496	0	0.243046	0.00408666	0
BMI	Concentration of medium VLDL particles	Lipoprotein subclasses	0.201252	0.00275364	0	0.221033	0.00409884	0
BMI	Phospholipids in medium VLDL	Lipoprotein subclasses	0.187678	0.00276258	0	0.208959	0.0041057	0
BMI	Phospholipids to total lipids ratio in medium VLDL	Relative lipoprotein lipid concentrations	-0.161341	0.00283005	0	-0.129706	0.0041552	2.93723e-212
BMI	Triglycerides in medium VLDL	Lipoprotein subclasses	0.295	0.00268683	0	0.296936	0.00403851	0
BMI	Triglycerides to total lipids ratio in medium VLDL	Relative lipoprotein lipid concentrations	0.256698	0.00276905	0	0.226124	0.00407222	0
BMI	Monounsaturated fatty acids	Fatty acids	0.281906	0.00266927	0	0.290649	0.00400677	0
BMI	Ratio of monounsaturated fatty acids to total fatty acids	Fatty acids	0.405612	0.00260982	0	0.376963	0.00386046	0
BMI	Total cholesterol minus HDL-C	Cholesterol	0.0684554	0.0028143	2.23642e-130	0.112462	0.00414568	4.11346e-161
BMI	Omega-3 fatty acids	Fatty acids	-0.0105124	0.0027139	0.000107316	0.0168046	0.00402701	3.01064e-05
BMI	Ratio of omega-3 fatty acids to total fatty acids	Fatty acids	-0.105931	0.00277205	1.29e-317	-0.08788	0.00409893	1.33676e-101
BMI	Omega-6 fatty acids	Fatty acids	0.0294469	0.00281326	1.25317e-25	0.0677776	0.00419257	1.15381e-58
BMI	Ratio of omega-6 fatty acids to omega-3 fatty acids	Fatty acids	0.02289	0.00275245	9.17304e-17	0.00764419	0.00407088	0.0604167
BMI	Ratio of omega-6 fatty acids to total fatty acids	Fatty acids	-0.315144	0.00262222	0	-0.318287	0.0038768	0
BMI	Phenylalanine	Amino acids	0.121244	0.00284779	0	0.116721	0.00432467	1.65093e-159
BMI	Phosphatidylcholines	Other lipids	-0.109854	0.00280299	0	-0.0502632	0.00409557	1.39489e-34
BMI	Phosphoglycerides	Other lipids	-0.0631956	0.00280327	2.64808e-112	-0.00780146	0.00410848	0.0575868
BMI	Polyunsaturated fatty acids	Fatty acids	0.0198788	0.00277235	7.52056e-13	0.0596076	0.00413552	5.06898e-47
BMI	Ratio of polyunsaturated fatty acids to monounsaturated fatty acids	Fatty acids	-0.401109	0.0026132	0	-0.382613	0.00387767	0
BMI	Ratio of polyunsaturated fatty acids to total fatty acids	Fatty acids	-0.360245	0.00266255	0	-0.355924	0.00393566	0
BMI	Pyruvate	Glycolysis related metabolites	0.0698336	0.00278621	2.77136e-138	0.0666467	0.00426688	6.82794e-55
BMI	Remnant cholesterol (non-HDL, non-LDL -cholesterol)	Cholesterol	0.0913491	0.00280539	1.41484e-231	0.132805	0.00412905	4.12716e-225
BMI	Cholesterol in small HDL	Lipoprotein subclasses	0.0849236	0.00284622	6.51785e-195	0.132812	0.00421152	1.48342e-216
BMI	Cholesterol to total lipids ratio in small HDL	Relative lipoprotein lipid concentrations	-0.169124	0.00281695	0	-0.15412	0.00424894	4.33498e-285
BMI	Cholesteryl esters in small HDL	Lipoprotein subclasses	0.0985711	0.00284984	7.10176e-261	0.143346	0.00423523	7.85084e-249
BMI	Cholesteryl esters to total lipids ratio in small HDL	Relative lipoprotein lipid concentrations	-0.0782344	0.00283466	3.74635e-167	-0.0685679	0.0042852	1.6373e-57
BMI	Free cholesterol in small HDL	Lipoprotein subclasses	0.02871	0.0028212	2.58122e-24	0.0786944	0.00413992	2.45173e-80
BMI	Free cholesterol to total lipids ratio in small HDL	Relative lipoprotein lipid concentrations	-0.303665	0.00270941	0	-0.281245	0.00405791	0
BMI	Total lipids in small HDL	Lipoprotein subclasses	0.146432	0.00281208	0	0.189325	0.004142	0
BMI	Concentration of small HDL particles	Lipoprotein subclasses	0.123861	0.00282747	0	0.168732	0.00419313	0
BMI	Phospholipids in small HDL	Lipoprotein subclasses	0.131583	0.00281963	0	0.175713	0.00413394	0
BMI	Phospholipids to total lipids ratio in small HDL	Relative lipoprotein lipid concentrations	-0.0873678	0.00286755	4.08955e-203	-0.0758419	0.00430103	2.01844e-69
BMI	Triglycerides in small HDL	Lipoprotein subclasses	0.338653	0.00265013	0	0.326747	0.00399168	0
BMI	Triglycerides to total lipids ratio in small HDL	Relative lipoprotein lipid concentrations	0.331269	0.00267428	0	0.298423	0.00401172	0
BMI	Cholesterol in small LDL	Lipoprotein subclasses	0.10977	0.00281543	0	0.143883	0.00416562	5.77803e-259
BMI	Cholesterol to total lipids ratio in small LDL	Relative lipoprotein lipid concentrations	0.0228567	0.00287216	1.76319e-15	0.0653036	0.00426786	9.36795e-53
BMI	Cholesteryl esters in small LDL	Lipoprotein subclasses	0.142882	0.00279386	0	0.174548	0.00413996	0
BMI	Cholesteryl esters to total lipids ratio in small LDL	Relative lipoprotein lipid concentrations	0.218674	0.00277438	0	0.23802	0.00418098	0
BMI	Free cholesterol in small LDL	Lipoprotein subclasses	0.013412	0.00285819	2.70202e-06	0.0505984	0.00422745	5.61683e-33
BMI	Free cholesterol to total lipids ratio in small LDL	Relative lipoprotein lipid concentrations	-0.235396	0.0027647	0	-0.216324	0.00415658	0
BMI	Total lipids in small LDL	Lipoprotein subclasses	0.114669	0.00280937	0	0.145956	0.00416034	5.21507e-267
BMI	Concentration of small LDL particles	Lipoprotein subclasses	0.126505	0.0027954	0	0.152798	0.00413817	3.10981e-295
BMI	Phospholipids in small LDL	Lipoprotein subclasses	0.0681638	0.00283139	9.27849e-128	0.0984918	0.00419364	1.93028e-121
BMI	Phospholipids to total lipids ratio in small LDL	Relative lipoprotein lipid concentrations	-0.215471	0.00278082	0	-0.229357	0.00420429	0
BMI	Triglycerides in small LDL	Lipoprotein subclasses	0.261476	0.0026896	0	0.256744	0.00404485	0
BMI	Triglycerides to total lipids ratio in small LDL	Relative lipoprotein lipid concentrations	0.217465	0.00278541	0	0.185716	0.0041557	0
BMI	Cholesterol in small VLDL	Lipoprotein subclasses	0.198784	0.00275537	0	0.213154	0.00410106	0
BMI	Cholesterol to total lipids ratio in small VLDL	Relative lipoprotein lipid concentrations	-0.116665	0.00285048	0	-0.0885319	0.0042016	3.25355e-98
BMI	Cholesteryl esters in small VLDL	Lipoprotein subclasses	0.221688	0.00274067	0	0.230905	0.00408896	0
BMI	Cholesteryl esters to total lipids ratio in small VLDL	Relative lipoprotein lipid concentrations	-0.0134634	0.00287157	2.75498e-06	0.00124211	0.00424558	0.769854
BMI	Free cholesterol in small VLDL	Lipoprotein subclasses	0.153048	0.00278243	0	0.176408	0.00412363	0
BMI	Free cholesterol to total lipids ratio in small VLDL	Relative lipoprotein lipid concentrations	-0.231984	0.00278546	0	-0.190185	0.00411048	0
BMI	Total lipids in small VLDL	Lipoprotein subclasses	0.250614	0.00270456	0	0.254582	0.00406134	0
BMI	Concentration of small VLDL particles	Lipoprotein subclasses	0.254221	0.00270287	0	0.25442	0.00405937	0
BMI	Phospholipids in small VLDL	Lipoprotein subclasses	0.20423	0.0027436	0	0.218688	0.00409468	0
BMI	Phospholipids to total lipids ratio in small VLDL	Relative lipoprotein lipid concentrations	-0.213624	0.00280007	0	-0.173571	0.00412957	0
BMI	Triglycerides in small VLDL	Lipoprotein subclasses	0.277195	0.00269109	0	0.266954	0.00405381	0
BMI	Triglycerides to total lipids ratio in small VLDL	Relative lipoprotein lipid concentrations	0.149357	0.00283707	0	0.117053	0.00418088	2.07102e-171
BMI	Saturated fatty acids	Fatty acids	0.176564	0.00272948	0	0.208586	0.00405714	0
BMI	Ratio of saturated fatty acids to total fatty acids	Fatty acids	0.116042	0.00284895	0	0.144274	0.00416036	5.41303e-261
BMI	Sphingomyelins	Other lipids	-0.120058	0.00280182	0	-0.0635073	0.00410717	7.83094e-54
BMI	Ratio of triglycerides to phosphoglycerides	Other lipids	0.369219	0.00264399	0	0.340919	0.00394748	0
BMI	Total concentration of branched-chain amino acids (leucine + isoleucine + valine)	Amino acids	0.252441	0.00277156	0	0.246026	0.00420271	0
BMI	Total cholesterol	Cholesterol	-0.0618315	0.00281491	9.89974e-107	-0.00279123	0.00412053	0.498158
BMI	Total esterified cholesterol	Cholesteryl esters	-0.0804897	0.00281458	2.85818e-179	-0.0195217	0.00411693	2.12278e-06
BMI	Total fatty acids	Fatty acids	0.16744	0.00272609	0	0.195272	0.00407792	0
BMI	Total free cholesterol	Free cholesterol	-0.014229	0.00281334	4.25022e-07	0.0387854	0.00412826	5.90295e-21
BMI	Total lipids in lipoprotein particles	Total lipids	0.0467686	0.00279185	6.45984e-63	0.0954538	0.0041266	7.09761e-118
BMI	Total concentration of lipoprotein particles	Lipoprotein particle concentrations	-0.148542	0.00281558	0	-0.0845278	0.00408479	8.34482e-95
BMI	Total phospholipids in lipoprotein particles	Phospholipids	-0.0559128	0.00279994	1.414e-88	0.00317999	0.0041015	0.438152
BMI	Total triglycerides	Triglycerides	0.308515	0.00266874	0	0.305537	0.00401804	0
BMI	Tyrosine	Amino acids	0.152146	0.00279717	0	0.163007	0.00422619	1.24504542751994e-321
BMI	Degree of unsaturation	Fatty acids	-0.254203	0.00277316	0	-0.233933	0.00409682	0
BMI	Valine	Amino acids	0.269358	0.00275408	0	0.261529	0.00415807	0
BMI	VLDL cholesterol	Cholesterol	0.209687	0.00274845	0	0.226972	0.00408937	0
BMI	Cholesteryl esters in VLDL	Cholesteryl esters	0.17514	0.00277345	0	0.197081	0.00410945	0
BMI	Free cholesterol in VLDL	Free cholesterol	0.251138	0.00271484	0	0.262107	0.00405753	0
BMI	Total lipids in VLDL	Total lipids	0.292217	0.00268435	0	0.295772	0.00402822	0
BMI	Concentration of VLDL particles	Lipoprotein particle concentrations	0.227005	0.00272244	0	0.238614	0.00407478	0
BMI	Phospholipids in VLDL	Phospholipids	0.271953	0.00269934	0	0.277917	0.00404234	0
BMI	Average diameter for VLDL particles	Lipoprotein particle sizes	0.355575	0.0026593	0	0.34186	0.00397698	0
BMI	Triglycerides in VLDL	Triglycerides	0.323069	0.00266679	0	0.318264	0.00400986	0
BMI	Cholesterol in very large HDL	Lipoprotein subclasses	-0.424993	0.00259268	0	-0.386995	0.00383531	0
BMI	Cholesterol to total lipids ratio in very large HDL	Relative lipoprotein lipid concentrations	0.202247	0.00282202	0	0.197349	0.00422379	0
BMI	Cholesteryl esters in very large HDL	Lipoprotein subclasses	-0.433712	0.0025817	0	-0.393806	0.00381279	0
BMI	Cholesteryl esters to total lipids ratio in very large HDL	Relative lipoprotein lipid concentrations	-0.0776917	0.00287239	1.21805e-160	-0.048899	0.00427952	3.31397e-30
BMI	Free cholesterol in very large HDL	Lipoprotein subclasses	-0.374633	0.00265287	0	-0.345705	0.00395406	0
BMI	Free cholesterol to total lipids ratio in very large HDL	Relative lipoprotein lipid concentrations	0.40197	0.00263754	0	0.362889	0.00388266	0
BMI	Total lipids in very large HDL	Lipoprotein subclasses	-0.419151	0.00260264	0	-0.383816	0.00386347	0
BMI	Concentration of very large HDL particles	Lipoprotein subclasses	-0.412439	0.00260909	0	-0.374191	0.00386367	0
BMI	Phospholipids in very large HDL	Lipoprotein subclasses	-0.416624	0.00260766	0	-0.383992	0.00388261	0
BMI	Phospholipids to total lipids ratio in very large HDL	Relative lipoprotein lipid concentrations	-0.364524	0.00267662	0	-0.345792	0.00401522	0
BMI	Triglycerides in very large HDL	Lipoprotein subclasses	-0.00752962	0.0028023	0.00721188	-0.000159363	0.00421902	0.969869
BMI	Triglycerides to total lipids ratio in very large HDL	Relative lipoprotein lipid concentrations	0.35373	0.00264585	0	0.328453	0.00394925	0
BMI	Cholesterol in very large VLDL	Lipoprotein subclasses	0.321736	0.00267309	0	0.319943	0.00400704	0
BMI	Cholesterol to total lipids ratio in very large VLDL	Relative lipoprotein lipid concentrations	-0.279089	0.00276928	0	-0.260695	0.00413696	0
BMI	Cholesteryl esters in very large VLDL	Lipoprotein subclasses	0.305148	0.00269095	0	0.306808	0.00402642	0
BMI	Cholesteryl esters to total lipids ratio in very large VLDL	Relative lipoprotein lipid concentrations	-0.27695	0.00276962	0	-0.258273	0.00413898	0
BMI	Free cholesterol in very large VLDL	Lipoprotein subclasses	0.33076	0.00266362	0	0.32572	0.00399937	0
BMI	Free cholesterol to total lipids ratio in very large VLDL	Relative lipoprotein lipid concentrations	-0.225205	0.00282327	0	-0.213288	0.00423904	0
BMI	Total lipids in very large VLDL	Lipoprotein subclasses	0.349351	0.00264658	0	0.342241	0.00397981	0
BMI	Concentration of very large VLDL particles	Lipoprotein subclasses	0.350623	0.00264191	0	0.342523	0.00397686	0
BMI	Phospholipids in very large VLDL	Lipoprotein subclasses	0.342913	0.00265318	0	0.335835	0.00398716	0
BMI	Phospholipids to total lipids ratio in very large VLDL	Relative lipoprotein lipid concentrations	0.123378	0.00285551	0	0.120183	0.00428475	5.10782e-172
BMI	Triglycerides in very large VLDL	Lipoprotein subclasses	0.353528	0.00264589	0	0.344418	0.00398151	0
BMI	Triglycerides to total lipids ratio in very large VLDL	Relative lipoprotein lipid concentrations	0.215752	0.00282589	0	0.200862	0.00422259	0
BMI	Cholesterol in very small VLDL	Lipoprotein subclasses	0.0235415	0.00281745	6.57683e-17	0.0645517	0.00414339	1.2757e-54
BMI	Cholesterol to total lipids ratio in very small VLDL	Relative lipoprotein lipid concentrations	-0.256475	0.00276804	0	-0.203885	0.00406513	0
BMI	Cholesteryl esters in very small VLDL	Lipoprotein subclasses	-0.00796757	0.00282687	0.00482542	0.0382828	0.00414017	2.38701e-20
BMI	Cholesteryl esters to total lipids ratio in very small VLDL	Relative lipoprotein lipid concentrations	-0.275107	0.00274976	0	-0.219936	0.00403945	0
BMI	Free cholesterol in very small VLDL	Lipoprotein subclasses	0.0965426	0.00278483	4.71561e-262	0.123475	0.00413724	2.45816e-194
BMI	Free cholesterol to total lipids ratio in very small VLDL	Relative lipoprotein lipid concentrations	-0.0424622	0.00286171	9.19369e-50	-0.0215011	0.00422382	3.5827e-07
BMI	Total lipids in very small VLDL	Lipoprotein subclasses	0.108113	0.00277888	0	0.132842	0.00414237	8.15776e-224
BMI	Concentration of very small VLDL particles	Lipoprotein subclasses	0.110662	0.00278014	0	0.135469	0.00413632	2.90599e-233
BMI	Phospholipids in very small VLDL	Lipoprotein subclasses	0.130088	0.00277173	0	0.146669	0.00414295	8.34577e-272
BMI	Phospholipids to total lipids ratio in very small VLDL	Relative lipoprotein lipid concentrations	0.210318	0.00281122	0	0.144701	0.00417702	1.83319e-260
BMI	Triglycerides in very small VLDL	Lipoprotein subclasses	0.237141	0.00270482	0	0.228947	0.00407776	0
BMI	Triglycerides to total lipids ratio in very small VLDL	Relative lipoprotein lipid concentrations	0.239427	0.00277867	0	0.195369	0.00408077	0
BMI	Cholesterol in chylomicrons and extremely large VLDL	Lipoprotein subclasses	0.332272	0.00268009	0	0.321792	0.00403868	0
BMI	Cholesterol to total lipids ratio in chylomicrons and extremely large VLDL	Relative lipoprotein lipid concentrations	-0.0980461	0.00295722	6.66382e-240	-0.0956633	0.00451859	4.17466e-99
BMI	Cholesteryl esters in chylomicrons and extremely large VLDL	Lipoprotein subclasses	0.331024	0.00268346	0	0.321328	0.00403308	0
BMI	Cholesteryl esters to total lipids ratio in chylomicrons and extremely large VLDL	Relative lipoprotein lipid concentrations	-0.0467348	0.00296605	7.08845e-56	-0.043626	0.00453069	6.26296e-22
BMI	Free cholesterol in chylomicrons and extremely large VLDL	Lipoprotein subclasses	0.32262	0.00268891	0	0.311719	0.00405518	0
BMI	Free cholesterol to total lipids ratio in chylomicrons and extremely large VLDL	Relative lipoprotein lipid concentrations	-0.160526	0.00293354	0	-0.160934	0.00448418	5.02947e-279
BMI	Total lipids in chylomicrons and extremely large VLDL	Lipoprotein subclasses	0.324201	0.00269503	0	0.313791	0.00406117	0
BMI	Concentration of chylomicrons and extremely large VLDL particles	Lipoprotein subclasses	0.329262	0.00268162	0	0.317487	0.00403677	0
BMI	Phospholipids in chylomicrons and extremely large VLDL	Lipoprotein subclasses	0.337184	0.00267581	0	0.323407	0.00403926	0
BMI	Phospholipids to total lipids ratio in chylomicrons and extremely large VLDL	Relative lipoprotein lipid concentrations	0.139922	0.00292486	0	0.113743	0.00446561	2.497e-142
BMI	Triglycerides in chylomicrons and extremely large VLDL	Lipoprotein subclasses	0.307688	0.00271626	0	0.299311	0.00408415	0
BMI	Triglycerides to total lipids ratio in chylomicrons and extremely large VLDL	Relative lipoprotein lipid concentrations	0.0239512	0.00297179	7.73232e-16	0.0310334	0.0045571	9.86057e-12
BMI, body mass index; se, standard error; pval, pvalue.
aBetas represent 1 SD unit change in metabolite levels per SD unit change in BMI or WHR.

### Sheet: Table S8
Table S8. Causal associations between BMI-associated metabolites and endometrial cancer
					Main analysis													Sensitivity analyses
						Endometrial Cancer				Endometrioid histology				Non-endometrioid histology					Endometrial Cancer				Endometrioid histology				Non-endometrioid histology
Metabolites	UKB_label	UKB_class	UKB_subclass	Method	nSNPs	aOR	lci	uci	pval	aOR	lci	uci	pval	aOR	lci	uci	pval	nSNPs	aOR	lci	uci	pval	aOR	lci	uci	pval	aOR	lci	uci	pval
Acetate	acetate	Ketone bodies	Ketone bodies	Inverse variance weighted (multiplicative random effects)	8	1.1213	0.670583	1.87496	0.662475	1.50295	0.888748	2.54163	0.128511	0.721664	0.174746	2.98033	0.652131	8	1.10724	0.694683	1.7648	0.668425	1.50295	0.888748	2.54163	0.128511	0.721664	0.174746	2.98033	0.652131
Acetate	acetate	Ketone bodies	Ketone bodies	MR Egger	8	1.34027	0.112441	15.9759	0.824521	0.949321	0.076994	11.7049	0.968948	24.3738	0.0450206	13195.7	0.358397	8	0.353424	0.0293976	4.24894	0.449644	0.949321	0.076994	11.7049	0.968948	24.3738	0.0450206	13195.7	0.358397
Acetate	acetate	Ketone bodies	Ketone bodies	Weighted median	8	0.767689	0.407619	1.44583	0.413061	1.30991	0.657669	2.60902	0.442522	0.663022	0.114677	3.83337	0.646213	8	0.812617	0.43013	1.53523	0.522642	1.30991	0.652178	2.63099	0.448027	0.663022	0.111898	3.92858	0.650764
Acetate	acetate	Ketone bodies	Ketone bodies	Weighted mode	8	0.731553	0.308591	1.73424	0.500781	0.928783	0.355665	2.42542	0.884344	0.604359	0.0605378	6.03342	0.680834	8	0.723371	0.301713	1.73432	0.49526	0.928783	0.340441	2.53389	0.889345	0.604359	0.067628	5.40087	0.665856
Acetoacetate	acetoacetate	Ketone bodies	Ketone bodies	Inverse variance weighted (multiplicative random effects)	10	1.10455	0.617135	1.97692	0.737766	1.0783	0.635862	1.8286	0.77966	2.70778	0.551518	13.2943	0.219823	10	1.29161	0.73382	2.2734	0.375029	1.0783	0.635862	1.8286	0.77966	2.70778	0.551518	13.2943	0.219823
Acetoacetate	acetoacetate	Ketone bodies	Ketone bodies	MR Egger	10	3.83606	0.628615	23.4092	0.183238	4.10736	0.732467	23.0323	0.146926	1.23388	0.00366669	415.211	0.945543	10	2.45389	0.305544	19.7077	0.426291	4.10736	0.732467	23.0323	0.146926	1.23388	0.00366669	415.211	0.945543
Acetoacetate	acetoacetate	Ketone bodies	Ketone bodies	Weighted median	10	1.08397	0.594267	1.9772	0.79261	1.25844	0.616368	2.56936	0.527901	2.60066	0.376526	17.9627	0.332371	10	1.61669	0.818365	3.19378	0.166683	1.25844	0.628122	2.52128	0.516744	2.60066	0.359548	18.8109	0.343768
Acetoacetate	acetoacetate	Ketone bodies	Ketone bodies	Weighted mode	10	1.35982	0.496865	3.72154	0.564362	1.74886	0.545771	5.60404	0.371374	2.24935	0.153553	32.9499	0.570265	10	1.62966	0.524636	5.06217	0.422908	1.74886	0.514944	5.93953	0.393558	2.24935	0.121975	41.4803	0.60052
Albumin	albumin	Fluid balance	Fluid balance	Inverse variance weighted (multiplicative random effects)	46	1.09872	0.875641	1.37864	0.416164	1.15883	0.884025	1.51906	0.28579	0.866268	0.504206	1.48832	0.603128	46	1.06337	0.831687	1.35958	0.624108	1.15883	0.884025	1.51906	0.28579	0.866268	0.504206	1.48832	0.603128
Albumin	albumin	Fluid balance	Fluid balance	MR Egger	46	1.28704	0.720444	2.29922	0.398606	1.34275	0.671157	2.68638	0.409353	1.42653	0.359827	5.65543	0.615724	46	1.29115	0.675811	2.46677	0.443572	1.34275	0.671157	2.68638	0.409353	1.42653	0.359827	5.65543	0.615724
Albumin	albumin	Fluid balance	Fluid balance	Weighted median	46	1.09363	0.818647	1.46098	0.544686	1.37254	0.977055	1.92809	0.0678297	0.58265	0.272762	1.24461	0.163039	46	0.951806	0.693791	1.30578	0.759466	1.37254	0.99813	1.88738	0.0513575	0.58265	0.273622	1.24069	0.161292
Albumin	albumin	Fluid balance	Fluid balance	Weighted mode	46	1.08911	0.624669	1.89888	0.764814	1.43177	0.645389	3.17632	0.38201	0.379052	0.0940382	1.5279	0.179356	46	0.803991	0.397194	1.62742	0.547517	1.43177	0.66922	3.06321	0.359932	0.379052	0.0884787	1.6239	0.197902
Apolipoprotein A1	apoa1	Apolipoproteins	Apolipoproteins	Inverse variance weighted (multiplicative random effects)	105	1.00573	0.858354	1.17841	0.943658	1.0264	0.851702	1.23693	0.784283	0.955072	0.629437	1.44917	0.828924	105	1.03366	0.86225	1.23915	0.720417	1.0264	0.851702	1.23693	0.784283	0.93984	0.618091	1.42908	0.771675
Apolipoprotein A1	apoa1	Apolipoproteins	Apolipoproteins	MR Egger	105	0.847741	0.591744	1.21449	0.369925	0.886081	0.579497	1.35486	0.577892	1.3879	0.5327	3.61607	0.503812	105	0.872999	0.563848	1.35165	0.544018	0.886081	0.579497	1.35486	0.577892	1.39522	0.535038	3.63831	0.497419
Apolipoprotein A1	apoa1	Apolipoproteins	Apolipoproteins	Weighted median	105	0.854943	0.693093	1.05459	0.143297	0.947887	0.751806	1.19511	0.650816	0.922947	0.524912	1.62281	0.78064	105	0.892439	0.722696	1.10205	0.290409	0.947887	0.746775	1.20316	0.66002	0.913939	0.517081	1.61538	0.756803
Apolipoprotein A1	apoa1	Apolipoproteins	Apolipoproteins	Weighted mode	105	0.80554	0.554234	1.1708	0.259624	0.960068	0.633676	1.45458	0.847925	0.611031	0.176544	2.11482	0.438593	105	0.775334	0.468521	1.28306	0.324621	0.960068	0.633663	1.45461	0.847933	0.593824	0.178256	1.9782	0.397981
Total cholines	cholines	Other lipids	Other lipids	Inverse variance weighted (multiplicative random effects)	87	0.989938	0.819259	1.19617	0.916581	1.00289	0.795415	1.26449	0.980524	1.00874	0.639559	1.59103	0.970137	87	1.00732	0.819388	1.23836	0.944804	1.004	0.795971	1.2664	0.973101	1.01901	0.643664	1.61323	0.935966
Total cholines	cholines	Other lipids	Other lipids	MR Egger	87	1.03383	0.663003	1.61207	0.883647	0.906882	0.525542	1.56493	0.726351	1.20395	0.40178	3.6077	0.741121	87	0.983677	0.609192	1.58837	0.946498	0.905969	0.524519	1.56482	0.724103	1.2413	0.410179	3.7565	0.703007
Total cholines	cholines	Other lipids	Other lipids	Weighted median	87	0.968916	0.787229	1.19254	0.765673	0.92125	0.706874	1.20064	0.543889	0.951741	0.521289	1.73764	0.87206	87	1.00672	0.799622	1.26745	0.954569	0.921226	0.704147	1.20523	0.549532	0.963797	0.5348	1.73692	0.902336
Total cholines	cholines	Other lipids	Other lipids	Weighted mode	87	0.944978	0.697253	1.28072	0.716107	0.855142	0.56735	1.28892	0.456767	0.753832	0.208005	2.73197	0.668199	87	1.00678	0.685918	1.47773	0.97256	0.855142	0.557586	1.31149	0.475188	0.778571	0.216824	2.79569	0.702156
Creatinine	creatinine	Fluid balance	Fluid balance	Inverse variance weighted (multiplicative random effects)	91	0.920482	0.782902	1.08224	0.315779	0.924479	0.767515	1.11354	0.408152	0.935326	0.633792	1.38032	0.736323	92	0.971092	0.811293	1.16237	0.749128	0.91965	0.76459	1.10616	0.37395	0.902161	0.607445	1.33987	0.609901
Creatinine	creatinine	Fluid balance	Fluid balance	MR Egger	91	0.781782	0.432526	1.41306	0.417167	0.976674	0.49309	1.93452	0.946187	0.872093	0.195484	3.89059	0.858055	92	1.09771	0.550538	2.18872	0.791878	0.974392	0.493158	1.92522	0.940648	0.762698	0.156678	3.71275	0.738071
Creatinine	creatinine	Fluid balance	Fluid balance	Weighted median	91	0.820883	0.666298	1.01133	0.0637183	0.851765	0.664777	1.09135	0.204529	0.584241	0.325243	1.04948	0.0721163	92	0.908707	0.72256	1.14281	0.41303	0.847179	0.66724	1.07564	0.173382	0.519781	0.28752	0.939665	0.0303112
Creatinine	creatinine	Fluid balance	Fluid balance	Weighted mode	91	0.736809	0.458151	1.18495	0.210947	0.835407	0.476007	1.46616	0.532478	0.269311	0.0624308	1.16174	0.0820165	92	0.813847	0.470187	1.40869	0.464021	0.825411	0.472018	1.44339	0.502702	0.260787	0.064173	1.05979	0.0635789
Docosahexaenoic acid	dha	Fatty acids	Fatty acids	Inverse variance weighted (multiplicative random effects)	58	1.08789	0.855837	1.38287	0.491312	1.08941	0.837861	1.41648	0.522614	1.33809	0.72069	2.48441	0.356263	59	1.09105	0.835847	1.42416	0.521533	1.11643	0.862065	1.44585	0.403783	1.36599	0.748152	2.49405	0.309929
Docosahexaenoic acid	dha	Fatty acids	Fatty acids	MR Egger	58	1.8369	1.16431	2.89803	0.0114748	1.92187	1.16399	3.1732	0.0134131	1.68903	0.438296	6.50892	0.449835	59	1.87411	1.13758	3.0875	0.0170628	1.99596	1.2228	3.25796	0.00766398	1.76346	0.480627	6.47028	0.396299
Docosahexaenoic acid	dha	Fatty acids	Fatty acids	Weighted median	58	1.20745	0.926927	1.57286	0.162272	1.23333	0.907233	1.67664	0.180703	1.00979	0.447325	2.2795	0.981287	59	1.34277	1.00258	1.79839	0.0480061	1.26634	0.928283	1.72751	0.136141	1.17444	0.523458	2.63499	0.69654
Docosahexaenoic acid	dha	Fatty acids	Fatty acids	Weighted mode	58	1.39531	0.911262	2.13647	0.130932	1.33165	0.779623	2.27455	0.29879	0.97866	0.171983	5.569	0.980694	59	1.48254	0.943048	2.33067	0.0939838	1.36382	0.79496	2.33976	0.264486	1.13546	0.232192	5.55259	0.875941
Ratio of docosahexaenoic acid to total fatty acids	dhapct	Fatty acids	Fatty acid ratios	Inverse variance weighted (multiplicative random effects)	33	0.999418	0.824819	1.21098	0.995261	0.889905	0.719352	1.10089	0.282597	1.19918	0.680538	2.1131	0.529718	34	0.984376	0.811562	1.19399	0.872977	0.922822	0.743972	1.14467	0.464939	1.23727	0.71608	2.13781	0.445421
Ratio of docosahexaenoic acid to total fatty acids	dhapct	Fatty acids	Fatty acid ratios	MR Egger	33	1.20726	0.87484	1.66601	0.260456	0.993676	0.676216	1.46017	0.974434	1.19059	0.385172	3.68019	0.763995	34	1.1352	0.809012	1.59291	0.46922	1.0427	0.712761	1.52536	0.830807	1.25467	0.41468	3.79617	0.690701
Ratio of docosahexaenoic acid to total fatty acids	dhapct	Fatty acids	Fatty acid ratios	Weighted median	33	1.22382	0.925025	1.61914	0.157277	0.947503	0.66559	1.34882	0.764726	1.15584	0.442117	3.02175	0.767703	34	1.13856	0.850975	1.52334	0.382329	0.963412	0.66941	1.38654	0.840966	1.17223	0.477833	2.87575	0.728538
Ratio of docosahexaenoic acid to total fatty acids	dhapct	Fatty acids	Fatty acid ratios	Weighted mode	33	1.2188	0.88391	1.68058	0.236217	0.975011	0.681008	1.39594	0.890937	1.36093	0.554304	3.34137	0.506272	34	1.11572	0.820109	1.51788	0.491214	0.977916	0.670884	1.42546	0.908235	1.43783	0.506976	4.0778	0.499663
Glycine	gly	Amino acids	Amino acids	Inverse variance weighted (multiplicative random effects)	62	1.18583	0.991573	1.41815	0.0618619	1.1869	0.947141	1.48734	0.136675	1.35189	0.821869	2.22372	0.235067	62	1.15384	0.949537	1.4021	0.150093	1.1869	0.947141	1.48734	0.136675	1.32814	0.803131	2.19633	0.26884
Glycine	gly	Amino acids	Amino acids	MR Egger	62	1.23977	0.846677	1.81537	0.273741	1.32115	0.815148	2.14126	0.262799	1.25628	0.407805	3.87006	0.692495	62	1.21861	0.812253	1.82827	0.343688	1.32115	0.815148	2.14126	0.262799	1.19918	0.383836	3.74649	0.755788
Glycine	gly	Amino acids	Amino acids	Weighted median	62	1.18291	0.925583	1.51179	0.179553	1.24452	0.940793	1.6463	0.125414	2.01595	0.990727	4.10211	0.0530767	62	1.27024	0.993622	1.62386	0.05627	1.24452	0.942138	1.64395	0.123487	1.99119	0.97947	4.04794	0.0570806
Glycine	gly	Amino acids	Amino acids	Weighted mode	62	1.47037	0.937215	2.30681	0.0985039	1.50735	0.879143	2.58444	0.140919	2.48035	0.543607	11.3173	0.245527	62	1.43924	0.92209	2.24644	0.11468	1.50735	0.908268	2.50157	0.117519	2.40883	0.560942	10.3441	0.241864
Glycoprotein acetyls	glyca	Inflammation	Inflammation	Inverse variance weighted (multiplicative random effects)	78	0.996106	0.808977	1.22652	0.970683	0.94545	0.744768	1.20021	0.644931	1.01955	0.60735	1.71149	0.941612	78	0.989366	0.777899	1.25832	0.930559	0.94545	0.744768	1.20021	0.644931	1.01955	0.60735	1.71149	0.941612
Glycoprotein acetyls	glyca	Inflammation	Inflammation	MR Egger	78	0.923849	0.571882	1.49243	0.747064	0.876619	0.505082	1.52146	0.64104	1.13691	0.31029	4.16569	0.846975	78	0.989652	0.578052	1.69433	0.96987	0.876619	0.505082	1.52146	0.64104	1.13691	0.31029	4.16569	0.846975
Glycoprotein acetyls	glyca	Inflammation	Inflammation	Weighted median	78	0.97086	0.769936	1.22422	0.802607	0.958431	0.727484	1.26269	0.76278	1.05205	0.537679	2.05851	0.882206	78	0.946701	0.731109	1.22587	0.677837	0.958431	0.711729	1.29065	0.779765	1.05205	0.530369	2.08688	0.884543
Glycoprotein acetyls	glyca	Inflammation	Inflammation	Weighted mode	78	0.864727	0.517891	1.44384	0.580039	1.00901	0.545426	1.86663	0.977269	1.36345	0.229343	8.10577	0.734173	78	0.914411	0.500743	1.66982	0.771795	1.00901	0.520831	1.95477	0.978854	1.36345	0.236179	7.87114	0.729895
HDL cholesterol	hdlc	Cholesterol	Cholesterol	Inverse variance weighted (multiplicative random effects)	135	1.01136	0.877757	1.16529	0.875865	1.04691	0.894122	1.22581	0.568962	0.965468	0.675553	1.3798	0.847043	135	0.99288	0.850434	1.15919	0.927945	1.04691	0.894122	1.22581	0.568962	0.95113	0.662982	1.36451	0.785537
HDL cholesterol	hdlc	Cholesterol	Cholesterol	MR Egger	135	0.897094	0.630697	1.27601	0.546807	0.822755	0.556565	1.21626	0.329707	1.08297	0.439626	2.66779	0.862689	135	0.85865	0.585681	1.25884	0.436478	0.822755	0.556565	1.21626	0.329707	1.07865	0.433199	2.68579	0.871043
HDL cholesterol	hdlc	Cholesterol	Cholesterol	Weighted median	135	0.892044	0.747072	1.06515	0.206766	0.911419	0.736702	1.12757	0.392977	0.988227	0.586816	1.66422	0.964478	135	0.834942	0.688029	1.01323	0.0677093	0.911419	0.746374	1.11296	0.36282	0.981325	0.576787	1.66959	0.944569
HDL cholesterol	hdlc	Cholesterol	Cholesterol	Weighted mode	135	0.792058	0.563246	1.11382	0.182429	0.937165	0.655474	1.33991	0.722557	0.877862	0.344506	2.23695	0.785315	135	0.827476	0.578351	1.18391	0.302131	0.937165	0.63463	1.38392	0.744711	0.877562	0.361503	2.13031	0.773318
Cholesteryl esters in HDL	hdlce	Cholesteryl esters	Cholesteryl esters	Inverse variance weighted (multiplicative random effects)	139	0.961047	0.829121	1.11396	0.597915	0.983029	0.835883	1.15608	0.836093	0.847681	0.594925	1.20782	0.360312	139	0.961626	0.814952	1.1347	0.643059	0.983029	0.835883	1.15608	0.836093	0.834735	0.583864	1.1934	0.321925
Cholesteryl esters in HDL	hdlce	Cholesteryl esters	Cholesteryl esters	MR Egger	139	0.832688	0.583152	1.189	0.315488	0.739679	0.501261	1.0915	0.131073	0.980819	0.413161	2.32841	0.965044	139	0.793348	0.529047	1.18969	0.264946	0.739679	0.501261	1.0915	0.131073	0.977111	0.408203	2.3389	0.958609
Cholesteryl esters in HDL	hdlce	Cholesteryl esters	Cholesteryl esters	Weighted median	139	0.803804	0.671522	0.962144	0.0172815	0.891501	0.73076	1.0876	0.257556	0.884618	0.534598	1.46381	0.63328	139	0.807992	0.661835	0.986426	0.0362382	0.891501	0.723312	1.0988	0.281609	0.881018	0.533535	1.45481	0.620576
Cholesteryl esters in HDL	hdlce	Cholesteryl esters	Cholesteryl esters	Weighted mode	139	0.749567	0.544	1.03281	0.0801848	0.827446	0.558829	1.22518	0.345877	0.876392	0.34546	2.22331	0.781594	139	0.783437	0.566089	1.08423	0.143467	0.827446	0.576838	1.18693	0.305275	0.848739	0.352658	2.04265	0.714936
Free cholesterol in HDL	hdlfc	Free cholesterol	Free cholesterol	Inverse variance weighted (multiplicative random effects)	120	0.98786	0.858064	1.13729	0.865051	1.02686	0.870101	1.21187	0.753796	0.806934	0.555889	1.17136	0.259242	120	0.987016	0.847559	1.14942	0.866462	1.02686	0.870101	1.21187	0.753796	0.802043	0.547882	1.17411	0.25658
Free cholesterol in HDL	hdlfc	Free cholesterol	Free cholesterol	MR Egger	120	0.891762	0.636735	1.24893	0.506348	0.782004	0.52678	1.16088	0.224934	1.07121	0.441527	2.5989	0.879361	120	0.808599	0.565338	1.15653	0.247153	0.782004	0.52678	1.16088	0.224934	1.14053	0.452682	2.87355	0.780831
Free cholesterol in HDL	hdlfc	Free cholesterol	Free cholesterol	Weighted median	120	0.896169	0.751301	1.06897	0.222992	0.940151	0.759539	1.16371	0.570701	0.705857	0.404136	1.23284	0.220834	120	0.851255	0.696562	1.0403	0.115519	0.940151	0.756646	1.16816	0.577488	0.716303	0.424078	1.2099	0.212189
Free cholesterol in HDL	hdlfc	Free cholesterol	Free cholesterol	Weighted mode	120	0.810296	0.582003	1.12814	0.215247	0.903227	0.531055	1.53622	0.707874	0.539744	0.175647	1.65858	0.283876	120	0.785009	0.531462	1.15952	0.22647	0.903227	0.561368	1.45327	0.675641	0.57022	0.192997	1.68474	0.311661
Total lipids in HDL	hdll	Total lipids	Total lipids	Inverse variance weighted (multiplicative random effects)	121	0.984825	0.86369	1.12295	0.819378	0.989717	0.84433	1.16014	0.898533	0.920135	0.628618	1.34684	0.668508	121	0.983496	0.849732	1.13832	0.823448	0.989717	0.84433	1.16014	0.898533	0.907042	0.618633	1.32991	0.617272
Total lipids in HDL	hdll	Total lipids	Total lipids	MR Egger	121	0.91687	0.681403	1.2337	0.567647	0.86286	0.602431	1.23587	0.422607	1.82755	0.754625	4.42597	0.184117	121	0.912399	0.659924	1.26147	0.580264	0.86286	0.602431	1.23587	0.422607	1.82763	0.754423	4.42755	0.184261
Total lipids in HDL	hdll	Total lipids	Total lipids	Weighted median	121	0.894612	0.75529	1.05963	0.197265	1.00186	0.815897	1.23021	0.985839	0.882472	0.528124	1.47457	0.633133	121	0.885568	0.732077	1.07124	0.210802	1.00186	0.815629	1.23062	0.985861	0.877648	0.524772	1.46781	0.618915
Total lipids in HDL	hdll	Total lipids	Total lipids	Weighted mode	121	0.871109	0.633059	1.19867	0.398519	1.05072	0.682479	1.61766	0.822556	0.63328	0.219554	1.82663	0.399684	121	0.871497	0.628861	1.20775	0.41051	1.05072	0.689459	1.60129	0.818346	0.633104	0.226968	1.76598	0.384249
Concentration of HDL particles	hdlp	Lipoprotein particle concentrations	Lipoprotein particle concentrations	Inverse variance weighted (multiplicative random effects)	95	1.03536	0.863041	1.24208	0.708309	1.09057	0.888396	1.33875	0.407222	1.10801	0.720852	1.70309	0.640058	95	1.10371	0.888208	1.3715	0.373275	1.09178	0.88902	1.34078	0.402193	1.10729	0.720544	1.70161	0.642005
Concentration of HDL particles	hdlp	Lipoprotein particle concentrations	Lipoprotein particle concentrations	MR Egger	95	0.962232	0.637665	1.452	0.854882	1.07893	0.678695	1.71519	0.748765	1.49937	0.559237	4.01994	0.422957	95	1.0298	0.615635	1.72261	0.911196	1.0777	0.677305	1.7148	0.752878	1.50038	0.559923	4.02047	0.421926
Concentration of HDL particles	hdlp	Lipoprotein particle concentrations	Lipoprotein particle concentrations	Weighted median	95	0.915178	0.738068	1.13479	0.419249	1.01165	0.795136	1.28712	0.924899	1.05072	0.590425	1.86985	0.866402	95	0.981271	0.77657	1.23993	0.874148	1.01146	0.790172	1.29472	0.927928	1.05072	0.572374	1.92882	0.873172
Concentration of HDL particles	hdlp	Lipoprotein particle concentrations	Lipoprotein particle concentrations	Weighted mode	95	0.846084	0.527838	1.35621	0.48921	1.01802	0.624825	1.65863	0.942999	0.938599	0.272213	3.23633	0.920297	95	0.937076	0.533908	1.64469	0.821437	1.01802	0.61674	1.68038	0.944478	0.938599	0.290662	3.03091	0.915855
Phospholipids in HDL	hdlpl	Phospholipids	Phospholipids	Inverse variance weighted (multiplicative random effects)	104	1.01268	0.870524	1.17805	0.870303	1.0129	0.838396	1.22372	0.894311	0.922381	0.626291	1.35845	0.6825	104	0.998905	0.838819	1.18954	0.990187	1.0129	0.838396	1.22372	0.894311	0.907182	0.614918	1.33836	0.623427
Phospholipids in HDL	hdlpl	Phospholipids	Phospholipids	MR Egger	104	0.866838	0.588263	1.27733	0.471653	0.833197	0.512453	1.3547	0.463509	1.66481	0.615002	4.50665	0.318159	104	0.782907	0.50501	1.21372	0.276862	0.833197	0.512453	1.3547	0.463509	1.66874	0.616482	4.51709	0.315937
Phospholipids in HDL	hdlpl	Phospholipids	Phospholipids	Weighted median	104	0.840755	0.689065	1.02584	0.0875066	0.918571	0.730528	1.15502	0.467351	0.905153	0.52671	1.55551	0.718303	104	0.820768	0.663731	1.01496	0.0683098	0.918571	0.725943	1.16231	0.479346	0.894553	0.516154	1.55036	0.691249
Phospholipids in HDL	hdlpl	Phospholipids	Phospholipids	Weighted mode	104	0.796561	0.573487	1.10641	0.177809	0.992713	0.62523	1.57619	0.975326	0.530533	0.138736	2.02879	0.356503	104	0.750228	0.5165	1.08972	0.134837	0.992713	0.591164	1.66702	0.977992	0.530448	0.145956	1.9278	0.337833
Average diameter for HDL particles	hdlsize	Lipoprotein particle sizes	Lipoprotein particle sizes	Inverse variance weighted (multiplicative random effects)	147	1.00039	0.88884	1.12595	0.994779	1.00675	0.877883	1.15453	0.923317	0.992344	0.742992	1.32538	0.958484	147	1.00085	0.886132	1.13042	0.989096	1.00534	0.877092	1.15233	0.939068	0.993412	0.743605	1.32714	0.964325
Average diameter for HDL particles	hdlsize	Lipoprotein particle sizes	Lipoprotein particle sizes	MR Egger	147	1.06652	0.859456	1.32348	0.559604	1.01257	0.788379	1.3005	0.922228	1.01343	0.59012	1.74038	0.961516	147	1.01323	0.814895	1.25984	0.906032	1.01227	0.788877	1.29893	0.923755	1.0137	0.589997	1.74169	0.960763
Average diameter for HDL particles	hdlsize	Lipoprotein particle sizes	Lipoprotein particle sizes	Weighted median	147	1.04681	0.874432	1.25316	0.618261	0.973207	0.782372	1.21059	0.807326	1.20472	0.743806	1.95125	0.449047	147	1.02601	0.849626	1.23902	0.789592	0.973211	0.782606	1.21024	0.807096	1.20474	0.730783	1.98609	0.465208
Average diameter for HDL particles	hdlsize	Lipoprotein particle sizes	Lipoprotein particle sizes	Weighted mode	147	1.03638	0.879646	1.22105	0.669871	0.974829	0.806517	1.17827	0.792439	1.09318	0.681137	1.75447	0.712616	147	1.01035	0.850689	1.19998	0.906779	0.974829	0.803459	1.18275	0.796425	1.09318	0.682226	1.75167	0.711686
Triglycerides in HDL	hdltg	Triglycerides	Triglycerides	Inverse variance weighted (multiplicative random effects)	109	1.02372	0.908549	1.15348	0.700278	1.04556	0.908422	1.20341	0.534532	1.33131	0.952544	1.86067	0.0938643	109	1.0534	0.91795	1.20885	0.458768	1.04556	0.908422	1.20341	0.534532	1.33653	0.953628	1.87317	0.0921236
Triglycerides in HDL	hdltg	Triglycerides	Triglycerides	MR Egger	109	1.02891	0.828188	1.27828	0.79737	1.05168	0.813873	1.35897	0.700796	1.40011	0.757608	2.58751	0.285245	109	1.01153	0.785774	1.30216	0.929267	1.05168	0.813873	1.35897	0.700796	1.41446	0.76005	2.63231	0.276398
Triglycerides in HDL	hdltg	Triglycerides	Triglycerides	Weighted median	109	1.06478	0.894626	1.2673	0.479831	1.12961	0.91807	1.3899	0.249323	1.86064	1.10948	3.12036	0.0185813	109	1.07255	0.89035	1.29203	0.46093	1.12961	0.917236	1.39116	0.251396	1.86068	1.08558	3.18919	0.0239026
Triglycerides in HDL	hdltg	Triglycerides	Triglycerides	Weighted mode	109	1.00579	0.836075	1.20995	0.951314	1.03424	0.830528	1.28792	0.764135	1.71555	1.07568	2.73604	0.0254628	109	1.01845	0.840274	1.2344	0.852612	1.03424	0.836082	1.27936	0.756976	1.77282	1.0537	2.98272	0.0332815
Cholesterol in IDL	idlc	Lipoprotein subclasses	IDL	Inverse variance weighted (multiplicative random effects)	82	1.026	0.882658	1.19262	0.738141	1.05208	0.880588	1.25696	0.576014	0.576571	0.374105	0.88861	0.0125916	80	1.06158	0.900381	1.25164	0.476984	1.0652	0.893297	1.27018	0.481801	0.574042	0.368318	0.894672	0.0142228
Cholesterol in IDL	idlc	Lipoprotein subclasses	IDL	MR Egger	82	1.03861	0.78611	1.37221	0.790485	0.947373	0.68289	1.31429	0.747021	0.330715	0.147842	0.739795	0.00866973	80	1.03156	0.763935	1.39293	0.839918	1.00924	0.728756	1.39767	0.956007	0.339224	0.14768	0.779205	0.0128807
Cholesterol in IDL	idlc	Lipoprotein subclasses	IDL	Weighted median	82	1.05208	0.849156	1.3035	0.642377	1.11837	0.876683	1.42669	0.367822	0.47321	0.259196	0.863931	0.0148408	80	1.08198	0.858982	1.36288	0.503401	1.15346	0.896632	1.48386	0.266587	0.479124	0.257483	0.891552	0.0202166
Cholesterol in IDL	idlc	Lipoprotein subclasses	IDL	Weighted mode	82	1.06223	0.805434	1.40091	0.670086	1.19485	0.851421	1.67681	0.306232	0.450559	0.242245	0.83801	0.0138434	80	1.02914	0.769731	1.37597	0.846857	1.21519	0.864047	1.70903	0.266043	0.465977	0.243771	0.890732	0.0236018
Cholesteryl esters in IDL	idlce	Lipoprotein subclasses	IDL	Inverse variance weighted (multiplicative random effects)	83	1.07914	0.907889	1.2827	0.38762	1.13181	0.921142	1.39067	0.238669	0.685943	0.429071	1.0966	0.115306	81	1.08335	0.89023	1.31837	0.424158	1.15459	0.940611	1.41724	0.169277	0.689025	0.424823	1.11754	0.131143
Cholesteryl esters in IDL	idlce	Lipoprotein subclasses	IDL	MR Egger	83	0.857877	0.541631	1.35877	0.515384	0.708995	0.412417	1.21885	0.217061	0.373441	0.104388	1.33596	0.133912	81	0.750249	0.425006	1.32439	0.325133	0.820345	0.464145	1.4499	0.497541	0.405939	0.101773	1.61915	0.205396
Cholesteryl esters in IDL	idlce	Lipoprotein subclasses	IDL	Weighted median	83	1.02944	0.825928	1.2831	0.796248	1.06762	0.834634	1.36565	0.602412	0.558051	0.295645	1.05336	0.0719204	81	0.926964	0.724123	1.18663	0.547228	1.07875	0.834626	1.39427	0.562552	0.561102	0.292569	1.07611	0.0819944
Cholesteryl esters in IDL	idlce	Lipoprotein subclasses	IDL	Weighted mode	83	1.08769	0.65268	1.81262	0.747839	1.14154	0.640466	2.03462	0.654664	0.514872	0.157184	1.68652	0.276147	81	0.912111	0.543748	1.53002	0.728456	1.15892	0.66422	2.02207	0.604957	0.610646	0.187816	1.98539	0.414785
Cholesteryl esters to total lipids ratio in IDL	idlcepct	Relative lipoprotein lipid concentrations	IDL ratios	Inverse variance weighted (multiplicative random effects)	79	1.0279	0.874366	1.2084	0.738812	1.09255	0.904019	1.32039	0.359731	0.788357	0.527165	1.17896	0.246789	79	1.03352	0.869113	1.22902	0.709173	1.09495	0.905858	1.32352	0.348342	0.787173	0.526416	1.17709	0.243721
Cholesteryl esters to total lipids ratio in IDL	idlcepct	Relative lipoprotein lipid concentrations	IDL ratios	MR Egger	79	0.943211	0.677493	1.31315	0.730053	0.941811	0.639924	1.38611	0.761905	0.705293	0.288114	1.72653	0.447104	79	0.844013	0.594258	1.19874	0.346615	0.942166	0.639995	1.38701	0.763518	0.705001	0.288104	1.72516	0.446375
Cholesteryl esters to total lipids ratio in IDL	idlcepct	Relative lipoprotein lipid concentrations	IDL ratios	Weighted median	79	1.02097	0.830442	1.25522	0.843854	0.970833	0.758079	1.2433	0.814563	0.604011	0.330926	1.10245	0.10053	79	0.994245	0.789596	1.25193	0.960849	0.97068	0.761542	1.23725	0.810045	0.603588	0.33345	1.09257	0.0954005
Cholesteryl esters to total lipids ratio in IDL	idlcepct	Relative lipoprotein lipid concentrations	IDL ratios	Weighted mode	79	0.899173	0.616668	1.3111	0.5823	0.928193	0.600043	1.4358	0.738676	0.483531	0.177875	1.31442	0.158602	79	0.801895	0.558959	1.15042	0.234402	0.914899	0.59575	1.40502	0.685592	0.483547	0.175099	1.33534	0.165094
Cholesterol to total lipids ratio in IDL	idlcpct	Relative lipoprotein lipid concentrations	IDL ratios	Inverse variance weighted (multiplicative random effects)	98	1.02495	0.893609	1.17559	0.724684	1.0349	0.886952	1.20752	0.662984	0.859754	0.572684	1.29072	0.466043	98	1.01872	0.877377	1.18284	0.807695	1.03563	0.88723	1.20884	0.657299	0.840853	0.559871	1.26285	0.403526
Cholesterol to total lipids ratio in IDL	idlcpct	Relative lipoprotein lipid concentrations	IDL ratios	MR Egger	98	1.00516	0.782727	1.29079	0.967936	1.05047	0.792553	1.39233	0.732675	0.648485	0.304041	1.38315	0.265331	98	0.968607	0.737844	1.27154	0.818819	1.04935	0.791137	1.39185	0.738891	0.615229	0.287971	1.31439	0.21299
Cholesterol to total lipids ratio in IDL	idlcpct	Relative lipoprotein lipid concentrations	IDL ratios	Weighted median	98	0.979856	0.798593	1.20226	0.845405	1.02614	0.801184	1.31427	0.838041	1.0148	0.587092	1.75411	0.95803	98	0.991214	0.800768	1.22695	0.935385	1.02614	0.800429	1.31551	0.838651	1.0122	0.588641	1.74053	0.965025
Cholesterol to total lipids ratio in IDL	idlcpct	Relative lipoprotein lipid concentrations	IDL ratios	Weighted mode	98	0.956634	0.781193	1.17148	0.668946	0.976504	0.763278	1.24929	0.850356	0.788188	0.412034	1.50774	0.4738	98	0.96445	0.773543	1.20247	0.748459	0.990496	0.769558	1.27487	0.941038	0.789177	0.409205	1.52198	0.48162
Free cholesterol in IDL	idlfc	Lipoprotein subclasses	IDL	Inverse variance weighted (multiplicative random effects)	82	0.99926	0.839618	1.18926	0.993345	1.06736	0.868926	1.3111	0.534491	0.618217	0.375824	1.01694	0.0582471	80	1.00496	0.819942	1.23172	0.962009	1.08607	0.884756	1.3332	0.429884	0.617341	0.369087	1.03258	0.0660842
Free cholesterol in IDL	idlfc	Lipoprotein subclasses	IDL	MR Egger	82	0.835381	0.549075	1.27098	0.403371	0.712628	0.436619	1.16312	0.179085	0.274918	0.0779892	0.969107	0.0481085	80	0.748108	0.453371	1.23445	0.259948	0.802393	0.482648	1.33396	0.398533	0.282799	0.072581	1.10188	0.0727741
Free cholesterol in IDL	idlfc	Lipoprotein subclasses	IDL	Weighted median	82	0.996625	0.805581	1.23298	0.975163	1.04968	0.807132	1.36511	0.717609	0.457503	0.233689	0.895674	0.0225216	80	0.945582	0.739899	1.20844	0.654792	1.05057	0.803625	1.37341	0.718199	0.506532	0.255812	1.00298	0.051002
Free cholesterol in IDL	idlfc	Lipoprotein subclasses	IDL	Weighted mode	82	1.17425	0.716778	1.9237	0.525396	0.949064	0.569549	1.58146	0.84146	0.482002	0.145386	1.59799	0.236354	80	1.12435	0.707172	1.78764	0.621826	0.992639	0.612523	1.60864	0.976146	0.559716	0.148529	2.10924	0.39397
Free cholesterol to total lipids ratio in IDL	idlfcpct	Relative lipoprotein lipid concentrations	IDL ratios	Inverse variance weighted (multiplicative random effects)	72	1.02673	0.846105	1.24592	0.789301	1.06648	0.852399	1.33432	0.573438	0.746871	0.440368	1.26671	0.278874	72	1.04119	0.837003	1.29518	0.717046	1.06809	0.853108	1.33724	0.56565	0.730258	0.42721	1.24828	0.250449
Free cholesterol to total lipids ratio in IDL	idlfcpct	Relative lipoprotein lipid concentrations	IDL ratios	MR Egger	72	0.895554	0.543964	1.47439	0.665857	0.827011	0.464575	1.4722	0.520689	0.349104	0.0801953	1.51971	0.165438	72	0.817975	0.466073	1.43558	0.486353	0.826263	0.463367	1.47337	0.519936	0.297513	0.064826	1.36541	0.12369
Free cholesterol to total lipids ratio in IDL	idlfcpct	Relative lipoprotein lipid concentrations	IDL ratios	Weighted median	72	0.946853	0.750336	1.19484	0.645421	0.909335	0.700465	1.18049	0.475348	0.346553	0.175396	0.684728	0.00228794	72	0.947435	0.732995	1.22461	0.680034	0.908851	0.69936	1.18109	0.474645	0.337181	0.164763	0.690028	0.0029252
Free cholesterol to total lipids ratio in IDL	idlfcpct	Relative lipoprotein lipid concentrations	IDL ratios	Weighted mode	72	0.884055	0.524395	1.49039	0.64515	0.920968	0.493358	1.7192	0.796752	0.219799	0.0550693	0.877289	0.0354957	72	0.8514	0.472026	1.53568	0.594746	0.920371	0.487624	1.73716	0.798668	0.216234	0.0518313	0.9021	0.0393721
Total lipids in IDL	idll	Lipoprotein subclasses	IDL	Inverse variance weighted (multiplicative random effects)	87	1.01639	0.848994	1.21679	0.859458	1.05829	0.854481	1.3107	0.603715	0.699989	0.415116	1.18036	0.180896	85	1.04453	0.849031	1.28504	0.680289	1.07713	0.869497	1.33434	0.496471	0.705153	0.410996	1.20984	0.204664
Total lipids in IDL	idll	Lipoprotein subclasses	IDL	MR Egger	87	0.922868	0.599208	1.42135	0.716547	0.781917	0.469625	1.30188	0.346939	0.358435	0.094896	1.35386	0.134077	85	0.813363	0.493255	1.34121	0.420873	0.889705	0.523772	1.5113	0.666632	0.388018	0.0923534	1.63024	0.199845
Total lipids in IDL	idll	Lipoprotein subclasses	IDL	Weighted median	87	0.95815	0.764605	1.20069	0.710385	0.953181	0.740395	1.22712	0.70987	0.582841	0.303292	1.12005	0.105273	85	0.873489	0.683789	1.11582	0.278915	1.05914	0.811426	1.38247	0.672525	0.583043	0.296747	1.14555	0.117431
Total lipids in IDL	idll	Lipoprotein subclasses	IDL	Weighted mode	87	0.823204	0.537245	1.26137	0.374059	0.681404	0.38797	1.19677	0.185431	0.484584	0.152305	1.54179	0.223352	85	0.687714	0.424603	1.11387	0.132406	1.20256	0.68082	2.12413	0.526848	0.53923	0.156365	1.85956	0.331065
Phospholipids in IDL	idlpl	Lipoprotein subclasses	IDL	Inverse variance weighted (multiplicative random effects)	92	0.979779	0.823796	1.1653	0.817387	1.00674	0.821806	1.23328	0.948298	0.626442	0.404628	0.969852	0.0359695	91	0.990708	0.821038	1.19544	0.922405	1.04015	0.846872	1.27754	0.707416	0.635638	0.40463	0.998531	0.0492547
Phospholipids in IDL	idlpl	Lipoprotein subclasses	IDL	MR Egger	92	0.94346	0.640131	1.39052	0.76936	0.828152	0.526482	1.30268	0.416724	0.631814	0.227893	1.75165	0.379912	91	0.969937	0.628121	1.49776	0.890808	0.914337	0.569802	1.4672	0.711392	0.680635	0.228929	2.02361	0.490791
Phospholipids in IDL	idlpl	Lipoprotein subclasses	IDL	Weighted median	92	0.940762	0.766414	1.15477	0.559267	0.882606	0.686559	1.13464	0.329858	0.522291	0.281867	0.967789	0.0390137	91	0.897513	0.711677	1.13187	0.360988	0.903477	0.703939	1.15958	0.425332	0.559931	0.30487	1.02838	0.0615155
Phospholipids in IDL	idlpl	Lipoprotein subclasses	IDL	Weighted mode	92	0.876568	0.57147	1.34455	0.547624	0.971518	0.583083	1.61872	0.911914	0.463698	0.144083	1.49231	0.200877	91	0.875897	0.540405	1.41967	0.592115	1.02061	0.634773	1.64097	0.933087	0.537449	0.158851	1.81838	0.320852
Triglycerides in IDL	idltg	Lipoprotein subclasses	IDL	Inverse variance weighted (multiplicative random effects)	99	1.044	0.891758	1.22223	0.592343	1.00437	0.843926	1.19531	0.960859	1.1823	0.789594	1.77032	0.416191	99	1.00471	0.840617	1.20083	0.958844	1.00437	0.843926	1.19531	0.960859	1.1823	0.789594	1.77032	0.416191
Triglycerides in IDL	idltg	Lipoprotein subclasses	IDL	MR Egger	99	1.03724	0.719542	1.49521	0.845046	1.03468	0.690383	1.55067	0.869179	1.13095	0.427588	2.99133	0.804695	99	1.04294	0.69297	1.56966	0.84072	1.03468	0.690383	1.55067	0.869179	1.13095	0.427588	2.99133	0.804695
Triglycerides in IDL	idltg	Lipoprotein subclasses	IDL	Weighted median	99	1.0213	0.83815	1.24446	0.834457	0.892045	0.710425	1.1201	0.32534	1.41768	0.818221	2.45634	0.213281	99	0.971554	0.778552	1.2124	0.798407	0.892045	0.715208	1.11261	0.310863	1.41768	0.799235	2.51469	0.23263
Triglycerides in IDL	idltg	Lipoprotein subclasses	IDL	Weighted mode	99	0.993225	0.710409	1.38863	0.968367	0.761339	0.510087	1.13635	0.185149	1.44811	0.445683	4.70518	0.53949	99	0.918509	0.657697	1.28275	0.619156	0.761339	0.480198	1.20708	0.249023	1.44811	0.47683	4.39783	0.515165
Triglycerides to total lipids ratio in IDL	idltgpct	Relative lipoprotein lipid concentrations	IDL ratios	Inverse variance weighted (multiplicative random effects)	114	1.05583	0.923464	1.20718	0.426636	1.07477	0.914877	1.26262	0.380238	1.42102	0.978699	2.06324	0.0647715	113	1.04167	0.896718	1.21006	0.593309	1.06008	0.902188	1.24561	0.478264	1.40197	0.96288	2.0413	0.0779571
Triglycerides to total lipids ratio in IDL	idltgpct	Relative lipoprotein lipid concentrations	IDL ratios	MR Egger	114	1.10832	0.837162	1.46732	0.473982	1.09044	0.777964	1.52844	0.616236	2.7897	1.28627	6.05036	0.0106793	113	1.12546	0.825726	1.53401	0.456148	1.06492	0.75963	1.4929	0.715862	2.72312	1.24853	5.93927	0.0132586
Triglycerides to total lipids ratio in IDL	idltgpct	Relative lipoprotein lipid concentrations	IDL ratios	Weighted median	114	1.08586	0.90732	1.29952	0.368785	1.14733	0.925062	1.42299	0.210943	1.77722	1.0371	3.04552	0.0363887	113	1.14565	0.946077	1.38733	0.163807	1.14696	0.920028	1.42986	0.222853	1.76721	1.01439	3.07873	0.0443847
Triglycerides to total lipids ratio in IDL	idltgpct	Relative lipoprotein lipid concentrations	IDL ratios	Weighted mode	114	1.11575	0.898484	1.38556	0.323685	1.16359	0.909519	1.48863	0.230551	1.68897	0.897763	3.17749	0.106889	113	1.12949	0.895286	1.42497	0.306806	1.16366	0.884268	1.53134	0.281576	1.63938	0.814339	3.3003	0.16895
Isoleucine	ile	Amino acids	Branched-chain amino acids	Inverse variance weighted (multiplicative random effects)	16	1.01154	0.71039	1.44034	0.949279	0.802558	0.543204	1.18574	0.26938	1.83243	0.946596	3.54723	0.0723129	16	0.946459	0.627774	1.42692	0.792773	0.802558	0.543204	1.18574	0.26938	1.83243	0.946596	3.54723	0.0723129
Isoleucine	ile	Amino acids	Branched-chain amino acids	MR Egger	16	1.4127	0.530936	3.7589	0.500263	1.10143	0.371444	3.26602	0.864202	0.886835	0.0674866	11.6538	0.928479	16	1.38672	0.448514	4.2875	0.579904	1.10143	0.371444	3.26602	0.864202	0.886835	0.0674866	11.6538	0.928479
Isoleucine	ile	Amino acids	Branched-chain amino acids	Weighted median	16	1.14417	0.719783	1.81877	0.568997	1.05251	0.604056	1.83389	0.856649	2.46753	0.723718	8.4131	0.148937	16	1.14065	0.681099	1.91026	0.616931	1.05251	0.599661	1.84733	0.85849	2.46753	0.704204	8.64623	0.157998
Isoleucine	ile	Amino acids	Branched-chain amino acids	Weighted mode	16	1.23719	0.592504	2.58333	0.579352	1.20337	0.45812	3.16095	0.712391	2.64215	0.377377	18.4986	0.343331	16	1.33337	0.63272	2.8099	0.461899	1.20337	0.498991	2.90204	0.686034	2.64215	0.360044	19.3891	0.354498
Linoleic acid	la	Fatty acids	Fatty acids	Inverse variance weighted (multiplicative random effects)	83	1.01812	0.837597	1.23754	0.856905	0.990525	0.785898	1.24843	0.935731	0.82552	0.53395	1.2763	0.388394	81	1.03508	0.829913	1.29098	0.759659	1.01405	0.803393	1.27995	0.906496	0.867338	0.553187	1.3599	0.535076
Linoleic acid	la	Fatty acids	Fatty acids	MR Egger	83	0.848255	0.53146	1.35389	0.492229	0.669324	0.385766	1.16131	0.157167	0.400192	0.135323	1.18349	0.102009	81	0.775916	0.454481	1.32469	0.355643	0.712159	0.406609	1.24732	0.238729	0.457089	0.144323	1.44766	0.18738
Linoleic acid	la	Fatty acids	Fatty acids	Weighted median	83	1.01621	0.809195	1.2762	0.889931	1.02447	0.788801	1.33056	0.856141	0.806411	0.430802	1.50951	0.501168	81	1.01612	0.786899	1.3121	0.902448	1.0466	0.795771	1.37648	0.744582	1.03922	0.538135	2.00689	0.908786
Linoleic acid	la	Fatty acids	Fatty acids	Weighted mode	83	1.1804	0.694268	2.00692	0.541921	1.04293	0.60461	1.79902	0.880263	1.44128	0.378756	5.48452	0.593453	81	1.17899	0.72987	1.90447	0.503081	1.05067	0.618471	1.78489	0.855412	1.57195	0.384525	6.42613	0.530912
Ratio of linoleic acid to total fatty acids	lapct	Fatty acids	Fatty acid ratios	Inverse variance weighted (multiplicative random effects)	58	0.969996	0.805257	1.16844	0.748375	0.94451	0.762659	1.16972	0.600819	0.728733	0.440768	1.20483	0.217352	57	0.985968	0.797668	1.21872	0.896018	0.970008	0.784852	1.19884	0.778111	0.754159	0.453509	1.25412	0.276878
Ratio of linoleic acid to total fatty acids	lapct	Fatty acids	Fatty acid ratios	MR Egger	58	1.1611	0.771683	1.74702	0.476615	1.10026	0.683141	1.77208	0.695857	0.778964	0.222592	2.726	0.697446	57	1.14158	0.719584	1.81106	0.576325	1.16464	0.727538	1.86435	0.528119	0.853023	0.239953	3.03247	0.806896
Ratio of linoleic acid to total fatty acids	lapct	Fatty acids	Fatty acid ratios	Weighted median	58	1.14627	0.888408	1.47898	0.293741	1.04048	0.767813	1.40997	0.798006	0.650752	0.308583	1.37234	0.259082	57	0.974525	0.728079	1.30439	0.862272	1.04917	0.768676	1.43202	0.762324	0.662686	0.311592	1.40939	0.285205
Ratio of linoleic acid to total fatty acids	lapct	Fatty acids	Fatty acid ratios	Weighted mode	58	1.28465	0.859965	1.91906	0.226266	1.23302	0.708543	2.14573	0.461699	0.544066	0.137397	2.15441	0.389766	57	1.17253	0.750501	1.83187	0.487557	1.26502	0.757451	2.11272	0.37282	0.567425	0.140679	2.28869	0.429308
Average diameter for LDL particles	ldlsize	Lipoprotein particle sizes	Lipoprotein particle sizes	Inverse variance weighted (multiplicative random effects)	43	1.0603	0.825042	1.36265	0.647333	1.12952	0.862533	1.47915	0.376057	0.700503	0.352781	1.39096	0.309111	43	1.04223	0.785759	1.38241	0.774111	1.12952	0.862533	1.47915	0.376057	0.700503	0.352781	1.39096	0.309111
Average diameter for LDL particles	ldlsize	Lipoprotein particle sizes	Lipoprotein particle sizes	MR Egger	43	1.2556	0.664069	2.37404	0.487655	1.40226	0.704541	2.79092	0.341325	0.338406	0.0586622	1.95217	0.232867	43	1.22345	0.563994	2.65399	0.612615	1.40226	0.704541	2.79092	0.341325	0.338406	0.0586622	1.95217	0.232867
Average diameter for LDL particles	ldlsize	Lipoprotein particle sizes	Lipoprotein particle sizes	Weighted median	43	1.06225	0.78871	1.43066	0.69098	1.09305	0.768687	1.55429	0.620349	0.750546	0.309505	1.82006	0.525479	43	1.23081	0.873133	1.735	0.235812	1.09305	0.765313	1.56114	0.62467	0.750546	0.302213	1.86398	0.53639
Average diameter for LDL particles	ldlsize	Lipoprotein particle sizes	Lipoprotein particle sizes	Weighted mode	43	1.39008	0.767539	2.51757	0.283271	1.0787	0.55387	2.10085	0.824805	1.50417	0.162418	13.9303	0.721121	43	1.38995	0.73423	2.63127	0.317988	1.0787	0.556858	2.08958	0.823403	1.50417	0.174732	12.9486	0.712085
Triglycerides in LDL	ldltg	Triglycerides	Triglycerides	Inverse variance weighted (multiplicative random effects)	105	1.00815	0.864091	1.17623	0.917802	0.887387	0.737733	1.0674	0.204853	1.55182	1.02176	2.35687	0.0393068	105	0.983706	0.820306	1.17965	0.859302	0.887387	0.737733	1.0674	0.204853	1.55411	1.01771	2.37324	0.0412246
Triglycerides in LDL	ldltg	Triglycerides	Triglycerides	MR Egger	105	0.917704	0.644492	1.30674	0.634879	0.813279	0.532336	1.24249	0.341379	1.26151	0.475262	3.3485	0.64191	105	0.831729	0.551378	1.25462	0.381999	0.813279	0.532336	1.24249	0.341379	1.25608	0.464782	3.39456	0.654065
Triglycerides in LDL	ldltg	Triglycerides	Triglycerides	Weighted median	105	0.994946	0.815294	1.21418	0.960224	0.80105	0.635455	1.0098	0.0604534	1.4414	0.803805	2.58475	0.219809	105	0.923595	0.738913	1.15444	0.484994	0.80105	0.630237	1.01816	0.0698431	1.43744	0.790788	2.61288	0.233992
Triglycerides in LDL	ldltg	Triglycerides	Triglycerides	Weighted mode	105	0.85825	0.597469	1.23286	0.410018	0.737564	0.48059	1.13194	0.166624	1.21443	0.409007	3.60589	0.727149	105	0.841037	0.568046	1.24522	0.389485	0.737564	0.478462	1.13698	0.170974	1.21279	0.425258	3.45877	0.718994
Leucine	leu	Amino acids	Branched-chain amino acids	Inverse variance weighted (multiplicative random effects)	29	1.35724	1.02753	1.79274	0.0314531	1.09692	0.81723	1.47234	0.53789	1.03031	0.510897	2.07778	0.933511	29	1.30903	0.948832	1.80597	0.100983	1.09692	0.81723	1.47234	0.53789	1.03031	0.510897	2.07778	0.933511
Leucine	leu	Amino acids	Branched-chain amino acids	MR Egger	29	0.990032	0.483715	2.02632	0.978331	0.678513	0.31994	1.43895	0.320897	1.0398	0.162921	6.63627	0.967383	29	0.89513	0.397134	2.0176	0.791608	0.678513	0.31994	1.43895	0.320897	1.0398	0.162921	6.63627	0.967383
Leucine	leu	Amino acids	Branched-chain amino acids	Weighted median	29	1.1853	0.841156	1.67023	0.331315	1.08803	0.725023	1.6328	0.68372	0.916367	0.329436	2.54899	0.867112	29	1.16423	0.797492	1.69962	0.430844	1.08803	0.736843	1.60661	0.67135	0.916367	0.32671	2.57026	0.868173
Leucine	leu	Amino acids	Branched-chain amino acids	Weighted mode	29	1.27777	0.720378	2.26643	0.408963	1.07443	0.509614	2.26524	0.851732	0.962648	0.159824	5.7982	0.96715	29	1.1886	0.609155	2.31924	0.616871	1.07443	0.538676	2.14303	0.839985	0.962648	0.164982	5.61692	0.966559
Cholesterol in large HDL	lhdlc	Lipoprotein subclasses	Large HDL	Inverse variance weighted (multiplicative random effects)	158	1.01496	0.894395	1.15177	0.818012	1.05263	0.912665	1.21406	0.481044	1.00018	0.721855	1.38582	0.999139	158	1.03535	0.902534	1.18772	0.619905	1.05263	0.912665	1.21406	0.481044	0.989812	0.713623	1.37289	0.951082
Cholesterol in large HDL	lhdlc	Lipoprotein subclasses	Large HDL	MR Egger	158	1.07024	0.809188	1.41551	0.634842	1.0415	0.759608	1.428	0.800973	1.30571	0.609002	2.79946	0.494075	158	1.12136	0.829433	1.51603	0.457803	1.0415	0.759608	1.428	0.800973	1.30895	0.610252	2.80761	0.490327
Cholesterol in large HDL	lhdlc	Lipoprotein subclasses	Large HDL	Weighted median	158	1.03972	0.879619	1.22896	0.648001	1.17184	0.967676	1.41908	0.104465	1.05482	0.66628	1.66992	0.819897	158	1.0657	0.898692	1.26374	0.464346	1.17184	0.975278	1.40802	0.0904978	1.05471	0.656043	1.69566	0.825948
Cholesterol in large HDL	lhdlc	Lipoprotein subclasses	Large HDL	Weighted mode	158	1.05023	0.784332	1.40628	0.742546	1.2678	0.88048	1.82551	0.203953	0.983129	0.425464	2.27174	0.968292	158	1.04791	0.778515	1.41051	0.758037	1.2678	0.880997	1.82444	0.203228	0.983057	0.437694	2.20794	0.967038
Cholesteryl esters in large HDL	lhdlce	Lipoprotein subclasses	Large HDL	Inverse variance weighted (multiplicative random effects)	160	1.01258	0.889475	1.15271	0.850109	1.0636	0.920469	1.22899	0.403052	1.05836	0.759942	1.47397	0.737143	160	1.03366	0.896304	1.19207	0.649039	1.0636	0.920469	1.22899	0.403052	1.04782	0.751522	1.46094	0.782959
Cholesteryl esters in large HDL	lhdlce	Lipoprotein subclasses	Large HDL	MR Egger	160	1.09353	0.820069	1.45817	0.543436	1.08779	0.789002	1.49973	0.608254	1.44716	0.66677	3.14093	0.351342	160	1.14792	0.838425	1.57166	0.390871	1.08779	0.789002	1.49973	0.608254	1.4509	0.66809	3.15092	0.348384
Cholesteryl esters in large HDL	lhdlce	Lipoprotein subclasses	Large HDL	Weighted median	160	1.03971	0.884101	1.22271	0.63779	1.18338	0.988885	1.41613	0.0660638	1.05487	0.660879	1.68374	0.822837	160	1.06514	0.895658	1.2667	0.47539	1.18338	0.985728	1.42066	0.0709451	1.05472	0.67198	1.65546	0.816822
Cholesteryl esters in large HDL	lhdlce	Lipoprotein subclasses	Large HDL	Weighted mode	160	1.06985	0.801156	1.42865	0.647906	1.2845	0.904271	1.82461	0.164032	1.03783	0.425438	2.53172	0.935063	160	1.05789	0.805041	1.39016	0.686919	1.2845	0.928804	1.77642	0.132132	1.03755	0.415066	2.59359	0.937247
Cholesteryl esters to total lipids ratio in large HDL	lhdlcepct	Relative lipoprotein lipid concentrations	Large HDL ratios	Inverse variance weighted (multiplicative random effects)	126	0.914054	0.787037	1.06157	0.239086	0.994638	0.84207	1.17485	0.94954	0.718916	0.476059	1.08566	0.116605	126	0.94681	0.796744	1.12514	0.53474	0.994638	0.84207	1.17485	0.94954	0.723046	0.47709	1.0958	0.126332
Cholesteryl esters to total lipids ratio in large HDL	lhdlcepct	Relative lipoprotein lipid concentrations	Large HDL ratios	MR Egger	126	0.977122	0.667271	1.43085	0.905524	0.983159	0.641973	1.50567	0.937872	0.384177	0.134547	1.09695	0.0763996	126	0.978983	0.624417	1.53488	0.926403	0.983159	0.641973	1.50567	0.937872	0.388288	0.134375	1.12199	0.0831079
Cholesteryl esters to total lipids ratio in large HDL	lhdlcepct	Relative lipoprotein lipid concentrations	Large HDL ratios	Weighted median	126	0.965758	0.802419	1.16235	0.712446	1.12573	0.911876	1.38973	0.270564	0.697163	0.407356	1.19315	0.188228	126	1.0007	0.816244	1.22684	0.994641	1.12573	0.905194	1.39999	0.287057	0.776097	0.442157	1.36224	0.377207
Cholesteryl esters to total lipids ratio in large HDL	lhdlcepct	Relative lipoprotein lipid concentrations	Large HDL ratios	Weighted mode	126	1.01694	0.713173	1.45009	0.926227	1.22709	0.792233	1.90065	0.361055	0.870453	0.282668	2.68049	0.809358	126	1.20152	0.797663	1.80986	0.381618	1.22709	0.78567	1.91652	0.370054	0.92876	0.295969	2.91447	0.899414
Cholesterol to total lipids ratio in large HDL	lhdlcpct	Relative lipoprotein lipid concentrations	Large HDL ratios	Inverse variance weighted (multiplicative random effects)	140	0.984044	0.853945	1.13396	0.824061	1.01271	0.866272	1.1839	0.874075	0.886173	0.602029	1.30443	0.540111	139	1.01204	0.864245	1.18512	0.88184	0.999957	0.856603	1.1673	0.999566	0.873597	0.592677	1.28767	0.494798
Cholesterol to total lipids ratio in large HDL	lhdlcpct	Relative lipoprotein lipid concentrations	Large HDL ratios	MR Egger	140	1.07305	0.752214	1.53073	0.697871	1.17274	0.792326	1.73579	0.427136	0.464089	0.174674	1.23304	0.12591	139	1.03073	0.69099	1.53752	0.882289	1.17116	0.795172	1.72494	0.425215	0.463374	0.174276	1.23205	0.125458
Cholesterol to total lipids ratio in large HDL	lhdlcpct	Relative lipoprotein lipid concentrations	Large HDL ratios	Weighted median	140	1.05955	0.896158	1.25274	0.498429	1.19688	0.979772	1.4621	0.0784268	0.900688	0.548523	1.47895	0.679327	139	1.10437	0.908856	1.34194	0.317971	1.19487	0.974998	1.46432	0.0861692	0.897424	0.542276	1.48517	0.67369
Cholesterol to total lipids ratio in large HDL	lhdlcpct	Relative lipoprotein lipid concentrations	Large HDL ratios	Weighted mode	140	1.24529	0.8684	1.78576	0.234987	1.41463	0.928146	2.15609	0.108968	0.898295	0.224931	3.58747	0.879552	139	1.38489	0.907555	2.11327	0.133455	1.41464	0.961946	2.08038	0.080142	0.898006	0.2643	3.05113	0.863383
Free cholesterol in large HDL	lhdlfc	Lipoprotein subclasses	Large HDL	Inverse variance weighted (multiplicative random effects)	152	1.0672	0.937095	1.21537	0.326828	1.04952	0.903113	1.21967	0.528317	1.03854	0.72912	1.47927	0.834031	152	1.08129	0.93822	1.24617	0.280445	1.05025	0.903874	1.22032	0.522044	1.03609	0.727016	1.47656	0.844489
Free cholesterol in large HDL	lhdlfc	Lipoprotein subclasses	Large HDL	MR Egger	152	1.11827	0.817415	1.52986	0.485564	1.04866	0.72933	1.50781	0.797956	1.46771	0.612062	3.51954	0.391292	152	1.08452	0.770437	1.52666	0.642607	1.04783	0.729007	1.50607	0.801082	1.47172	0.612936	3.53372	0.388648
Free cholesterol in large HDL	lhdlfc	Lipoprotein subclasses	Large HDL	Weighted median	152	0.998854	0.843954	1.18219	0.989361	1.01586	0.840507	1.2278	0.870688	1.12758	0.691624	1.83833	0.630171	152	0.991558	0.832082	1.1816	0.924499	1.01584	0.837726	1.23183	0.873043	1.12757	0.698085	1.8213	0.623564
Free cholesterol in large HDL	lhdlfc	Lipoprotein subclasses	Large HDL	Weighted mode	152	0.892241	0.607738	1.30993	0.561443	1.10045	0.69529	1.74171	0.683408	1.41251	0.388737	5.13246	0.600626	152	0.897147	0.587491	1.37002	0.616144	1.08288	0.66067	1.77491	0.752562	1.41251	0.393035	5.07633	0.597502
Free cholesterol to total lipids ratio in large HDL	lhdlfcpct	Relative lipoprotein lipid concentrations	Large HDL ratios	Inverse variance weighted (multiplicative random effects)	116	1.00919	0.885141	1.15064	0.891208	0.995164	0.849592	1.16568	0.952091	0.852564	0.588613	1.23488	0.398744	115	1.00768	0.872311	1.16406	0.917185	1.01543	0.86714	1.18909	0.849192	0.87284	0.592085	1.28672	0.492178
Free cholesterol to total lipids ratio in large HDL	lhdlfcpct	Relative lipoprotein lipid concentrations	Large HDL ratios	MR Egger	116	1.26087	0.960327	1.65547	0.0979416	1.10566	0.792537	1.5425	0.555507	1.52199	0.697024	3.32336	0.294127	115	1.29628	0.96619	1.73914	0.0864307	1.15051	0.825017	1.60441	0.410361	1.94566	0.80943	4.67688	0.13985
Free cholesterol to total lipids ratio in large HDL	lhdlfcpct	Relative lipoprotein lipid concentrations	Large HDL ratios	Weighted median	116	0.971063	0.807918	1.16715	0.754352	0.93701	0.748691	1.1727	0.569795	0.833029	0.490326	1.41526	0.499295	115	1.02414	0.835084	1.25601	0.818769	0.983233	0.781616	1.23686	0.88517	0.943315	0.522748	1.70224	0.846365
Free cholesterol to total lipids ratio in large HDL	lhdlfcpct	Relative lipoprotein lipid concentrations	Large HDL ratios	Weighted mode	116	0.924836	0.624544	1.36951	0.697183	0.977781	0.596434	1.60295	0.929162	0.89072	0.304431	2.60611	0.83306	115	0.987491	0.663611	1.46944	0.950622	1.01569	0.642209	1.60636	0.94706	1.14982	0.323604	4.08554	0.829534
Total lipids in large HDL	lhdll	Lipoprotein subclasses	Large HDL	Inverse variance weighted (multiplicative random effects)	156	1.08878	0.950372	1.24735	0.220121	1.12534	0.966673	1.31004	0.127791	1.03991	0.735711	1.46988	0.824599	156	1.08129	0.932863	1.25333	0.299518	1.12078	0.963962	1.30311	0.138144	1.02476	0.72355	1.45136	0.890452
Total lipids in large HDL	lhdll	Lipoprotein subclasses	Large HDL	MR Egger	156	0.931186	0.672315	1.28973	0.66852	0.949973	0.659685	1.368	0.783044	1.19228	0.503636	2.82255	0.689737	156	0.961928	0.676157	1.36848	0.829444	0.947024	0.659655	1.35958	0.768368	1.19559	0.503897	2.83677	0.68589
Total lipids in large HDL	lhdll	Lipoprotein subclasses	Large HDL	Weighted median	156	0.980749	0.835238	1.15161	0.812473	1.16165	0.962399	1.40215	0.118574	1.05741	0.670178	1.6684	0.810381	156	1.00952	0.849159	1.20017	0.914489	1.16109	0.96907	1.39116	0.105369	1.04453	0.65592	1.66337	0.854394
Total lipids in large HDL	lhdll	Lipoprotein subclasses	Large HDL	Weighted mode	156	0.852834	0.581422	1.25094	0.416627	1.1441	0.719663	1.81884	0.570087	1.00249	0.296169	3.39328	0.996817	156	0.884855	0.578169	1.35422	0.574038	1.1441	0.714279	1.83255	0.576244	1.00244	0.298678	3.36447	0.996853
Concentration of large HDL particles	lhdlp	Lipoprotein subclasses	Large HDL	Inverse variance weighted (multiplicative random effects)	157	1.07559	0.943719	1.22589	0.274848	1.1018	0.951497	1.27585	0.195124	1.10923	0.784902	1.56758	0.556876	157	1.08062	0.93852	1.24422	0.281091	1.0968	0.94825	1.26861	0.213372	1.09651	0.774702	1.552	0.603206
Concentration of large HDL particles	lhdlp	Lipoprotein subclasses	Large HDL	MR Egger	157	1.05329	0.786794	1.41005	0.727686	1.04884	0.755672	1.45574	0.775958	1.06903	0.485876	2.3521	0.868446	157	1.08509	0.79244	1.48581	0.61136	1.04655	0.756	1.44877	0.78428	1.07053	0.486043	2.35789	0.865892
Concentration of large HDL particles	lhdlp	Lipoprotein subclasses	Large HDL	Weighted median	157	1.06639	0.907349	1.25331	0.435341	1.18949	0.987387	1.43297	0.0677894	1.04493	0.654689	1.66778	0.853822	157	1.12491	0.94313	1.34173	0.190566	1.18948	0.992294	1.42585	0.0606073	1.01755	0.635872	1.62833	0.942182
Concentration of large HDL particles	lhdlp	Lipoprotein subclasses	Large HDL	Weighted mode	157	1.05073	0.709089	1.55698	0.805509	1.20186	0.701655	2.05867	0.504078	0.925905	0.296407	2.89231	0.894792	157	1.23033	0.782234	1.93511	0.371165	1.20186	0.739221	1.95405	0.459507	0.925868	0.282041	3.03938	0.89911
Phospholipids in large HDL	lhdlpl	Lipoprotein subclasses	Large HDL	Inverse variance weighted (multiplicative random effects)	146	1.01215	0.879981	1.16417	0.865678	1.04741	0.892321	1.22945	0.571028	0.973466	0.669493	1.41545	0.888025	146	1.05659	0.90524	1.23325	0.485258	1.04821	0.893151	1.23019	0.564286	0.96457	0.659865	1.40998	0.85226
Phospholipids in large HDL	lhdlpl	Lipoprotein subclasses	Large HDL	MR Egger	146	0.98351	0.706407	1.36931	0.921691	0.980135	0.670706	1.43232	0.917576	1.9066	0.775249	4.68898	0.162062	146	1.02029	0.70739	1.4716	0.914562	0.979584	0.670573	1.43099	0.915195	2.01912	0.803683	5.07271	0.13718
Phospholipids in large HDL	lhdlpl	Lipoprotein subclasses	Large HDL	Weighted median	146	0.907289	0.765768	1.07496	0.260794	1.03592	0.851074	1.2609	0.724928	0.943914	0.570401	1.56201	0.822287	146	0.962915	0.809041	1.14605	0.670545	1.03536	0.848274	1.26372	0.732528	0.962766	0.594149	1.56008	0.877547
Phospholipids in large HDL	lhdlpl	Lipoprotein subclasses	Large HDL	Weighted mode	146	0.812199	0.52281	1.26177	0.356253	1.05017	0.632757	1.74295	0.85005	0.947093	0.259866	3.45172	0.934458	146	0.854206	0.544376	1.34037	0.494216	1.05017	0.616009	1.79033	0.857507	1.00725	0.254365	3.98854	0.991812
Phospholipids to total lipids ratio in large HDL	lhdlplpct	Relative lipoprotein lipid concentrations	Large HDL ratios	Inverse variance weighted (multiplicative random effects)	112	1.11409	0.962239	1.28991	0.148421	1.12577	0.94928	1.33507	0.173293	1.35093	0.921812	1.97981	0.122952	111	1.12839	0.953893	1.3348	0.158758	1.1061	0.932061	1.31265	0.24829	1.32168	0.898002	1.94524	0.157241
Phospholipids to total lipids ratio in large HDL	lhdlplpct	Relative lipoprotein lipid concentrations	Large HDL ratios	MR Egger	112	0.972807	0.654893	1.44505	0.891634	0.919984	0.579811	1.45973	0.723956	1.22877	0.424691	3.55526	0.704644	111	0.915303	0.572418	1.46358	0.712508	0.844988	0.528851	1.35011	0.482639	1.10725	0.372167	3.29424	0.855029
Phospholipids to total lipids ratio in large HDL	lhdlplpct	Relative lipoprotein lipid concentrations	Large HDL ratios	Weighted median	112	1.03828	0.863961	1.24778	0.688691	0.98068	0.797574	1.20582	0.853212	1.22357	0.721186	2.07592	0.454392	111	1.01053	0.820512	1.24455	0.921491	0.968597	0.771836	1.21552	0.783011	1.21875	0.712677	2.08418	0.469899
Phospholipids to total lipids ratio in large HDL	lhdlplpct	Relative lipoprotein lipid concentrations	Large HDL ratios	Weighted mode	112	0.940405	0.614212	1.43983	0.777916	0.920574	0.576802	1.46923	0.729273	1.70538	0.426819	6.81394	0.451715	111	0.980097	0.622785	1.54241	0.930929	0.92074	0.567306	1.49436	0.738856	1.4329	0.3666	5.60065	0.606099
Triglycerides to total lipids ratio in large HDL	lhdltgpct	Relative lipoprotein lipid concentrations	Large HDL ratios	Inverse variance weighted (multiplicative random effects)	122	1.03929	0.906853	1.19106	0.579516	0.975355	0.83771	1.13562	0.747829	1.25451	0.863858	1.82183	0.23358	122	0.957533	0.824609	1.11188	0.569283	0.976078	0.83812	1.13675	0.755474	1.26058	0.868354	1.82996	0.223328
Triglycerides to total lipids ratio in large HDL	lhdltgpct	Relative lipoprotein lipid concentrations	Large HDL ratios	MR Egger	122	1.11162	0.835797	1.47847	0.468485	1.06309	0.77138	1.46511	0.709189	1.4019	0.632046	3.10945	0.407546	122	1.12488	0.823333	1.53688	0.461437	1.06141	0.769731	1.46361	0.716847	1.38733	0.625913	3.07498	0.421758
Triglycerides to total lipids ratio in large HDL	lhdltgpct	Relative lipoprotein lipid concentrations	Large HDL ratios	Weighted median	122	1.08473	0.907761	1.29619	0.370784	0.890323	0.724073	1.09474	0.270626	1.4222	0.858024	2.35734	0.171911	122	0.95661	0.793747	1.15289	0.64131	0.890253	0.723416	1.09557	0.272226	1.42228	0.847837	2.38594	0.182003
Triglycerides to total lipids ratio in large HDL	lhdltgpct	Relative lipoprotein lipid concentrations	Large HDL ratios	Weighted mode	122	1.08619	0.821147	1.43677	0.56348	0.85742	0.640646	1.14754	0.302971	1.28087	0.585917	2.80012	0.536218	122	0.903921	0.693226	1.17865	0.457237	0.85742	0.639342	1.14988	0.306326	1.28087	0.615906	2.66378	0.508846
Cholesteryl esters to total lipids ratio in large LDL	lldlcepct	Relative lipoprotein lipid concentrations	Large LDL ratios	Inverse variance weighted (multiplicative random effects)	60	0.962722	0.797238	1.16256	0.692998	0.960876	0.774084	1.19274	0.71745	0.932074	0.557094	1.55945	0.788792	60	0.955355	0.779421	1.171	0.660062	0.960876	0.774084	1.19274	0.71745	0.971529	0.574771	1.64216	0.914111
Cholesteryl esters to total lipids ratio in large LDL	lldlcepct	Relative lipoprotein lipid concentrations	Large LDL ratios	MR Egger	60	1.03533	0.652144	1.64368	0.883452	0.88519	0.521466	1.50261	0.653161	0.387908	0.108324	1.38909	0.151145	60	0.980301	0.59947	1.60306	0.937106	0.88519	0.521466	1.50261	0.653161	0.428017	0.116016	1.57908	0.20799
Cholesteryl esters to total lipids ratio in large LDL	lldlcepct	Relative lipoprotein lipid concentrations	Large LDL ratios	Weighted median	60	0.908611	0.710006	1.16277	0.446302	0.9312	0.700271	1.23828	0.62399	0.574892	0.276321	1.19608	0.138608	60	0.929897	0.719608	1.20164	0.57844	0.9312	0.690719	1.25541	0.640022	0.588719	0.284817	1.21689	0.152679
Cholesteryl esters to total lipids ratio in large LDL	lldlcepct	Relative lipoprotein lipid concentrations	Large LDL ratios	Weighted mode	60	0.980287	0.676402	1.4207	0.9166	0.900112	0.604359	1.3406	0.606541	0.4047	0.045819	3.57454	0.419032	60	0.992822	0.659513	1.49458	0.972595	0.900112	0.613835	1.3199	0.59203	0.41512	0.0559571	3.07958	0.393515
Cholesterol to total lipids ratio in large LDL	lldlcpct	Relative lipoprotein lipid concentrations	Large LDL ratios	Inverse variance weighted (multiplicative random effects)	87	1.07498	0.905417	1.27629	0.409078	1.10629	0.907131	1.34918	0.318514	0.753513	0.474053	1.19772	0.231326	86	1.10406	0.915862	1.33093	0.299164	1.13299	0.929386	1.3812	0.216673	0.778942	0.484951	1.25116	0.301489
Cholesterol to total lipids ratio in large LDL	lldlcpct	Relative lipoprotein lipid concentrations	Large LDL ratios	MR Egger	87	0.980099	0.677951	1.41691	0.915126	1.02045	0.665811	1.56399	0.926182	0.286121	0.106766	0.766772	0.0148712	86	0.993837	0.668732	1.47699	0.975678	1.08083	0.70467	1.65778	0.722624	0.302502	0.109932	0.832404	0.0231656
Cholesterol to total lipids ratio in large LDL	lldlcpct	Relative lipoprotein lipid concentrations	Large LDL ratios	Weighted median	87	0.978547	0.792939	1.2076	0.839843	1.0794	0.849416	1.37165	0.531985	0.418883	0.215248	0.815168	0.010419	86	0.94141	0.751273	1.17967	0.599911	1.08216	0.834909	1.40262	0.550768	0.472229	0.253102	0.881068	0.0183773
Cholesterol to total lipids ratio in large LDL	lldlcpct	Relative lipoprotein lipid concentrations	Large LDL ratios	Weighted mode	87	0.904103	0.65265	1.25244	0.545917	0.868693	0.550615	1.37052	0.546701	0.265885	0.0931545	0.758899	0.0153358	86	0.859947	0.604544	1.22325	0.403824	0.867886	0.556845	1.35267	0.533112	0.288519	0.106012	0.785224	0.0171622
Free cholesterol in large LDL	lldlfc	Lipoprotein subclasses	Large LDL	Inverse variance weighted (multiplicative random effects)	85	1.10355	0.923089	1.31929	0.279458	1.22297	0.995101	1.50302	0.0557079	0.591351	0.384423	0.909666	0.0168077	83	1.12494	0.922343	1.37203	0.245207	1.24975	1.01712	1.53558	0.0338769	0.584468	0.374757	0.911533	0.01786
Free cholesterol in large LDL	lldlfc	Lipoprotein subclasses	Large LDL	MR Egger	85	0.791452	0.510658	1.22665	0.298502	0.836174	0.503829	1.38775	0.49073	0.135507	0.0475738	0.385971	0.000343912	83	0.746385	0.451034	1.23514	0.258695	0.947343	0.557538	1.60968	0.841985	0.117005	0.0378111	0.36207	0.000373139
Free cholesterol in large LDL	lldlfc	Lipoprotein subclasses	Large LDL	Weighted median	85	1.09818	0.881339	1.36837	0.404001	1.15836	0.899056	1.49245	0.255545	0.435775	0.22907	0.829004	0.0113562	83	1.04928	0.826299	1.33244	0.693079	1.23261	0.955146	1.59067	0.107988	0.45995	0.239387	0.88373	0.0197543
Free cholesterol in large LDL	lldlfc	Lipoprotein subclasses	Large LDL	Weighted mode	85	1.09657	0.709187	1.69556	0.679499	1.23809	0.710383	2.15779	0.453246	0.318735	0.0947428	1.07229	0.0684104	83	1.01966	0.645257	1.61131	0.933758	1.23986	0.737076	2.08562	0.42012	0.318011	0.0840608	1.20307	0.095472
Free cholesterol to total lipids ratio in large LDL	lldlfcpct	Relative lipoprotein lipid concentrations	Large LDL ratios	Inverse variance weighted (multiplicative random effects)	127	0.965763	0.847232	1.10088	0.60206	0.977587	0.838158	1.14021	0.772785	0.690914	0.478472	0.99768	0.0485649	126	0.949148	0.819166	1.09975	0.487327	0.977587	0.838158	1.14021	0.772785	0.690914	0.478472	0.99768	0.0485649
Free cholesterol to total lipids ratio in large LDL	lldlfcpct	Relative lipoprotein lipid concentrations	Large LDL ratios	MR Egger	127	0.990855	0.756377	1.29802	0.946939	0.960777	0.699218	1.32018	0.805479	0.510338	0.230525	1.12979	0.09972	126	0.990238	0.733657	1.33655	0.948994	0.960777	0.699218	1.32018	0.805479	0.510338	0.230525	1.12979	0.09972
Free cholesterol to total lipids ratio in large LDL	lldlfcpct	Relative lipoprotein lipid concentrations	Large LDL ratios	Weighted median	127	0.935394	0.790457	1.10691	0.436846	0.952118	0.779183	1.16343	0.631379	0.675677	0.412121	1.10778	0.120135	126	0.930147	0.771052	1.12207	0.449285	0.952118	0.775915	1.16833	0.638403	0.675677	0.404182	1.12954	0.134816
Free cholesterol to total lipids ratio in large LDL	lldlfcpct	Relative lipoprotein lipid concentrations	Large LDL ratios	Weighted mode	127	0.899498	0.667794	1.2116	0.487103	0.956563	0.650616	1.40638	0.821703	0.532731	0.217917	1.30234	0.169891	126	0.914389	0.669996	1.24793	0.57379	0.956563	0.653744	1.39965	0.819496	0.532731	0.204113	1.39042	0.200692
Triglycerides in large LDL	lldltg	Lipoprotein subclasses	Large LDL	Inverse variance weighted (multiplicative random effects)	98	1.07347	0.931756	1.23674	0.326356	1.08436	0.922196	1.27503	0.32712	0.902969	0.583158	1.39817	0.64728	98	1.07586	0.914489	1.26571	0.37784	1.08436	0.922196	1.27503	0.32712	0.898077	0.575906	1.40047	0.635345
Triglycerides in large LDL	lldltg	Lipoprotein subclasses	Large LDL	MR Egger	98	0.902858	0.664648	1.22644	0.514743	0.948518	0.665421	1.35206	0.770733	0.620446	0.225502	1.70709	0.357723	98	0.920622	0.653974	1.29599	0.636725	0.948518	0.665421	1.35206	0.770733	0.5968	0.211133	1.68695	0.332847
Triglycerides in large LDL	lldltg	Lipoprotein subclasses	Large LDL	Weighted median	98	1.01488	0.834126	1.23481	0.882637	0.955418	0.757261	1.20543	0.70056	0.662028	0.363449	1.20589	0.177635	98	0.992191	0.799078	1.23197	0.943411	0.955418	0.754145	1.21041	0.705532	0.661797	0.36548	1.19836	0.172988
Triglycerides in large LDL	lldltg	Lipoprotein subclasses	Large LDL	Weighted mode	98	0.823177	0.453767	1.49332	0.523453	0.783271	0.378056	1.62281	0.512562	0.600734	0.151768	2.37785	0.469667	98	0.805134	0.436949	1.48356	0.488905	0.783271	0.366838	1.67244	0.529411	0.59802	0.139554	2.56265	0.490392
Triglycerides to total lipids ratio in large LDL	lldltgpct	Relative lipoprotein lipid concentrations	Large LDL ratios	Inverse variance weighted (multiplicative random effects)	92	1.03264	0.875048	1.21861	0.703834	1.06169	0.871384	1.29355	0.552539	1.19828	0.744629	1.92832	0.456138	91	1.03518	0.865435	1.23821	0.705168	1.03947	0.852727	1.26712	0.701586	1.16447	0.719454	1.88475	0.535405
Triglycerides to total lipids ratio in large LDL	lldltgpct	Relative lipoprotein lipid concentrations	Large LDL ratios	MR Egger	92	1.04243	0.716504	1.51661	0.828521	1.11304	0.710211	1.74435	0.64149	2.12901	0.680724	6.65862	0.197447	91	1.06273	0.711375	1.58761	0.76713	1.05291	0.669896	1.65491	0.823683	1.98102	0.619647	6.33335	0.252198
Triglycerides to total lipids ratio in large LDL	lldltgpct	Relative lipoprotein lipid concentrations	Large LDL ratios	Weighted median	92	1.03961	0.848306	1.27406	0.708105	1.21493	0.954486	1.54644	0.113745	1.06325	0.58361	1.93707	0.84118	91	1.13685	0.903064	1.43116	0.27485	1.21377	0.9446	1.55964	0.129909	1.04792	0.577237	1.9024	0.877727
Triglycerides to total lipids ratio in large LDL	lldltgpct	Relative lipoprotein lipid concentrations	Large LDL ratios	Weighted mode	92	1.20901	0.785575	1.86068	0.390488	1.52615	0.823111	2.82968	0.182924	0.934608	0.25701	3.39867	0.91846	91	1.19302	0.731384	1.94602	0.481487	1.48366	0.837982	2.62685	0.179269	0.923146	0.27107	3.14383	0.898522
Cholesterol in large VLDL	lvldlc	Lipoprotein subclasses	Large VLDL	Inverse variance weighted (multiplicative random effects)	120	0.992592	0.871882	1.13001	0.910511	0.931199	0.800863	1.08275	0.354144	1.36644	0.94832	1.96891	0.093882	119	0.98754	0.854747	1.14096	0.864875	0.941639	0.81025	1.09434	0.432881	1.39236	0.965341	2.00827	0.0765208
Cholesterol in large VLDL	lvldlc	Lipoprotein subclasses	Large VLDL	MR Egger	120	0.78064	0.575794	1.05836	0.113448	0.722678	0.506591	1.03094	0.0757104	0.653458	0.275011	1.55269	0.337268	119	0.732271	0.520737	1.02973	0.0760072	0.738901	0.518609	1.05277	0.0965467	0.67806	0.28473	1.61474	0.381985
Cholesterol in large VLDL	lvldlc	Lipoprotein subclasses	Large VLDL	Weighted median	120	0.8901	0.734674	1.07841	0.23442	0.8652	0.701384	1.06728	0.176364	1.43119	0.862252	2.37553	0.165526	119	0.802528	0.655352	0.982755	0.0333127	0.869758	0.686541	1.10187	0.247597	1.45594	0.867918	2.44234	0.154655
Cholesterol in large VLDL	lvldlc	Lipoprotein subclasses	Large VLDL	Weighted mode	120	0.822699	0.607949	1.11331	0.208509	0.761398	0.546078	1.06162	0.110615	1.21091	0.477537	3.07055	0.687602	119	0.733688	0.544056	0.989417	0.0448195	0.761504	0.540708	1.07246	0.121541	1.28442	0.499991	3.29951	0.60406
Cholesteryl esters in large VLDL	lvldlce	Lipoprotein subclasses	Large VLDL	Inverse variance weighted (multiplicative random effects)	108	1.02306	0.883522	1.18464	0.760559	0.954214	0.812673	1.12041	0.567235	1.2918	0.852371	1.95776	0.227436	107	0.983543	0.834363	1.1594	0.843263	0.967962	0.824625	1.13621	0.690462	1.32246	0.87055	2.00896	0.190144
Cholesteryl esters in large VLDL	lvldlce	Lipoprotein subclasses	Large VLDL	MR Egger	108	0.886713	0.616841	1.27466	0.517511	0.834113	0.560468	1.24137	0.373261	0.804977	0.287133	2.25675	0.680832	107	0.844079	0.558431	1.27584	0.423295	0.866947	0.582384	1.29055	0.483367	0.855406	0.302578	2.41829	0.768923
Cholesteryl esters in large VLDL	lvldlce	Lipoprotein subclasses	Large VLDL	Weighted median	108	0.894355	0.739753	1.08127	0.248878	0.875522	0.700342	1.09452	0.243179	1.13936	0.646777	2.00709	0.651545	107	0.868261	0.701863	1.07411	0.193124	0.882045	0.695912	1.11796	0.299317	1.14703	0.657601	2.00073	0.628891
Cholesteryl esters in large VLDL	lvldlce	Lipoprotein subclasses	Large VLDL	Weighted mode	108	0.844612	0.627579	1.1367	0.267582	0.832759	0.587548	1.18031	0.306067	0.981435	0.4094	2.35275	0.96657	107	0.810048	0.601617	1.09069	0.168376	0.832468	0.583145	1.18839	0.314975	0.956711	0.387234	2.36368	0.923784
Cholesteryl esters to total lipids ratio in large VLDL	lvldlcepct	Relative lipoprotein lipid concentrations	Large VLDL ratios	Inverse variance weighted (multiplicative random effects)	92	0.897907	0.756113	1.06629	0.219434	0.954323	0.78532	1.1597	0.638251	0.68239	0.435412	1.06946	0.0955038	90	0.874455	0.715034	1.06942	0.191412	0.963366	0.791693	1.17227	0.709357	0.68635	0.43692	1.07818	0.102396
Cholesteryl esters to total lipids ratio in large VLDL	lvldlcepct	Relative lipoprotein lipid concentrations	Large VLDL ratios	MR Egger	92	1.1008	0.735043	1.64855	0.642289	1.2002	0.757621	1.90132	0.438929	0.656585	0.231475	1.86242	0.431081	90	1.19238	0.711583	1.99805	0.505987	1.23554	0.776507	1.96592	0.374533	0.626749	0.216927	1.81082	0.390459
Cholesteryl esters to total lipids ratio in large VLDL	lvldlcepct	Relative lipoprotein lipid concentrations	Large VLDL ratios	Weighted median	92	0.96043	0.771773	1.1952	0.717464	1.22706	0.952379	1.58097	0.113507	0.58415	0.309367	1.103	0.0973753	90	0.967375	0.764833	1.22355	0.781991	1.22904	0.961491	1.57103	0.0996658	0.599745	0.326026	1.10327	0.10018
Cholesteryl esters to total lipids ratio in large VLDL	lvldlcepct	Relative lipoprotein lipid concentrations	Large VLDL ratios	Weighted mode	92	1.02553	0.683503	1.53869	0.903356	1.49489	0.872474	2.56135	0.146793	0.198638	0.0416696	0.946904	0.0454351	90	0.953439	0.545539	1.66633	0.867477	1.44618	0.846567	2.47051	0.18033	0.211847	0.0379579	1.18234	0.0803471
Cholesterol to total lipids ratio in large VLDL	lvldlcpct	Relative lipoprotein lipid concentrations	Large VLDL ratios	Inverse variance weighted (multiplicative random effects)	85	1.01399	0.870671	1.18091	0.85814	1.06835	0.899006	1.26959	0.452728	0.737866	0.481208	1.13141	0.163356	83	1.02859	0.869998	1.21609	0.741451	1.08329	0.91161	1.28729	0.363482	0.765024	0.494244	1.18416	0.229493
Cholesterol to total lipids ratio in large VLDL	lvldlcpct	Relative lipoprotein lipid concentrations	Large VLDL ratios	MR Egger	85	1.0171	0.74533	1.38798	0.915112	1.12764	0.793543	1.60239	0.504677	0.369069	0.153575	0.886938	0.0287471	83	0.991648	0.7059	1.39307	0.96156	1.15851	0.816678	1.64341	0.411917	0.385569	0.157933	0.941305	0.0397466
Cholesterol to total lipids ratio in large VLDL	lvldlcpct	Relative lipoprotein lipid concentrations	Large VLDL ratios	Weighted median	85	1.15668	0.927478	1.44253	0.196419	1.18168	0.909054	1.53606	0.212228	1.0653	0.564097	2.01184	0.845379	83	1.21687	0.956969	1.54736	0.109334	1.18201	0.903093	1.54708	0.223327	1.06594	0.575898	1.97295	0.838918
Cholesterol to total lipids ratio in large VLDL	lvldlcpct	Relative lipoprotein lipid concentrations	Large VLDL ratios	Weighted mode	85	1.23845	0.894433	1.71479	0.201263	1.263	0.863646	1.84702	0.23195	2.1845	0.796454	5.9916	0.133032	83	1.29248	0.930804	1.79469	0.129938	1.24436	0.870782	1.77821	0.23347	2.13008	0.801137	5.66351	0.13377
Free cholesterol in large VLDL	lvldlfc	Lipoprotein subclasses	Large VLDL	Inverse variance weighted (multiplicative random effects)	134	1.02165	0.898175	1.16211	0.744455	0.954018	0.817335	1.11356	0.550738	1.27443	0.901948	1.80074	0.169163	134	0.951284	0.81898	1.10496	0.513334	0.954018	0.817334	1.11356	0.550737	1.27443	0.901948	1.80074	0.169163
Free cholesterol in large VLDL	lvldlfc	Lipoprotein subclasses	Large VLDL	MR Egger	134	1.06845	0.799139	1.42851	0.655744	0.99067	0.697961	1.40614	0.958243	1.80649	0.815503	4.00169	0.147438	134	0.828818	0.567157	1.2112	0.33393	0.99067	0.697961	1.40613	0.95824	1.80649	0.815503	4.00169	0.147438
Free cholesterol in large VLDL	lvldlfc	Lipoprotein subclasses	Large VLDL	Weighted median	134	1.05531	0.881731	1.26306	0.557101	0.859234	0.701945	1.05177	0.141368	1.53808	0.933224	2.53495	0.0912394	134	0.859381	0.710435	1.03955	0.118632	0.859234	0.696421	1.06011	0.156948	1.53808	0.932239	2.53763	0.0919242
Free cholesterol in large VLDL	lvldlfc	Lipoprotein subclasses	Large VLDL	Weighted mode	134	1.32224	0.785601	2.22546	0.294903	0.749377	0.471331	1.19145	0.22479	2.42271	1.07137	5.47851	0.0354282	134	0.742947	0.511168	1.07982	0.12191	0.749377	0.479243	1.17178	0.208093	2.42271	1.09156	5.37719	0.0314119
Free cholesterol to total lipids ratio in large VLDL	lvldlfcpct	Relative lipoprotein lipid concentrations	Large VLDL ratios	Inverse variance weighted (multiplicative random effects)	83	0.919557	0.777113	1.08811	0.328759	0.888926	0.731407	1.08037	0.236736	0.702833	0.466749	1.05833	0.0913071	82	0.889785	0.740228	1.06956	0.213583	0.904104	0.744139	1.09846	0.310226	0.717981	0.475296	1.08458	0.115438
Free cholesterol to total lipids ratio in large VLDL	lvldlfcpct	Relative lipoprotein lipid concentrations	Large VLDL ratios	MR Egger	83	0.689026	0.451386	1.05178	0.0881473	0.734698	0.44844	1.20369	0.224509	0.21312	0.0748691	0.606658	0.00488077	82	0.684406	0.430514	1.08803	0.113073	0.76447	0.466882	1.25174	0.288946	0.222627	0.0776922	0.637936	0.00649491
Free cholesterol to total lipids ratio in large VLDL	lvldlfcpct	Relative lipoprotein lipid concentrations	Large VLDL ratios	Weighted median	83	1.05105	0.842173	1.31173	0.659607	0.839856	0.650647	1.08409	0.180222	0.898889	0.491855	1.64276	0.728972	82	0.972289	0.762146	1.24037	0.821053	0.861806	0.665188	1.11654	0.260312	0.906171	0.495596	1.65688	0.748963
Free cholesterol to total lipids ratio in large VLDL	lvldlfcpct	Relative lipoprotein lipid concentrations	Large VLDL ratios	Weighted mode	83	1.29197	0.781503	2.13588	0.320838	0.917588	0.539652	1.5602	0.751619	1.33183	0.305282	5.81027	0.70401	82	1.25753	0.760917	2.07825	0.374142	0.918322	0.542437	1.55468	0.751896	1.33244	0.323972	5.48013	0.691843
Total lipids in large VLDL	lvldll	Lipoprotein subclasses	Large VLDL	Inverse variance weighted (multiplicative random effects)	124	1.03527	0.891143	1.20272	0.650384	1.01891	0.858632	1.2091	0.830141	1.34115	0.93333	1.92718	0.112519	124	0.98368	0.83734	1.1556	0.841302	1.01891	0.858632	1.2091	0.830141	1.34115	0.93333	1.92718	0.112519
Total lipids in large VLDL	lvldll	Lipoprotein subclasses	Large VLDL	MR Egger	124	1.11497	0.748828	1.66012	0.593059	1.04935	0.665725	1.65405	0.835971	1.38215	0.521023	3.6665	0.516799	124	0.975816	0.631671	1.50746	0.912345	1.04935	0.665725	1.65405	0.835971	1.38215	0.521023	3.6665	0.516799
Total lipids in large VLDL	lvldll	Lipoprotein subclasses	Large VLDL	Weighted median	124	1.01081	0.838626	1.21834	0.910167	0.880324	0.708593	1.09368	0.249628	1.39135	0.814436	2.37692	0.226752	124	0.873948	0.711567	1.07338	0.198883	0.880324	0.716372	1.0818	0.225419	1.39135	0.829662	2.33329	0.210542
Total lipids in large VLDL	lvldll	Lipoprotein subclasses	Large VLDL	Weighted mode	124	0.759574	0.514439	1.12152	0.169117	0.812669	0.519416	1.27149	0.365504	1.67773	0.529231	5.31862	0.381119	124	0.702848	0.474726	1.04059	0.0808739	0.812669	0.529482	1.24732	0.344493	1.67773	0.536544	5.24613	0.375432
Concentration of large VLDL particles	lvldlp	Lipoprotein subclasses	Large VLDL	Inverse variance weighted (multiplicative random effects)	130	1.00077	0.871291	1.14949	0.991313	0.969542	0.824304	1.14037	0.708717	1.05459	0.744978	1.49288	0.764366	130	0.972276	0.830365	1.13844	0.726889	0.969542	0.824304	1.14037	0.708717	1.05459	0.744978	1.49288	0.764366
Concentration of large VLDL particles	lvldlp	Lipoprotein subclasses	Large VLDL	MR Egger	130	0.956994	0.693204	1.32117	0.789761	0.957039	0.654714	1.39897	0.821018	1.00278	0.439428	2.28837	0.994741	130	0.85185	0.589168	1.23165	0.395706	0.957039	0.654714	1.39897	0.821018	1.00278	0.439428	2.28837	0.994741
Concentration of large VLDL particles	lvldlp	Lipoprotein subclasses	Large VLDL	Weighted median	130	1.00258	0.840713	1.1956	0.977155	0.894317	0.717778	1.11428	0.319466	1.11485	0.685977	1.81184	0.660822	130	0.889672	0.731068	1.08268	0.243226	0.894317	0.720457	1.11013	0.311197	1.11485	0.688758	1.80452	0.658153
Concentration of large VLDL particles	lvldlp	Lipoprotein subclasses	Large VLDL	Weighted mode	130	1.10626	0.791104	1.54696	0.556036	0.803427	0.547817	1.1783	0.264701	1.50588	0.584803	3.87765	0.397863	130	0.817691	0.57292	1.16704	0.269677	0.803427	0.541894	1.19118	0.278052	1.50588	0.58845	3.85362	0.394758
Phospholipids in large VLDL	lvldlpl	Lipoprotein subclasses	Large VLDL	Inverse variance weighted (multiplicative random effects)	130	0.987387	0.864718	1.12746	0.851236	0.926388	0.789396	1.08715	0.349004	1.08374	0.759788	1.54582	0.657159	130	0.952657	0.821274	1.10506	0.521794	0.926388	0.789396	1.08715	0.349004	1.08374	0.759788	1.54582	0.657159
Phospholipids in large VLDL	lvldlpl	Lipoprotein subclasses	Large VLDL	MR Egger	130	0.895928	0.652307	1.23054	0.49853	0.860349	0.585445	1.26434	0.445188	0.812411	0.342712	1.92585	0.637917	130	0.831183	0.58074	1.18963	0.314151	0.860349	0.585445	1.26434	0.445188	0.812411	0.342712	1.92585	0.637917
Phospholipids in large VLDL	lvldlpl	Lipoprotein subclasses	Large VLDL	Weighted median	130	1.07335	0.901211	1.27836	0.427393	0.860847	0.69568	1.06523	0.168013	1.38066	0.822534	2.31748	0.222211	130	0.899393	0.741494	1.09092	0.281684	0.860847	0.698192	1.0614	0.160814	1.38066	0.828204	2.30162	0.216058
Phospholipids in large VLDL	lvldlpl	Lipoprotein subclasses	Large VLDL	Weighted mode	130	1.24208	0.852023	1.81072	0.261716	0.808067	0.50959	1.28137	0.36663	1.55811	0.578337	4.19774	0.382135	130	0.81651	0.532705	1.25151	0.354044	0.808067	0.530221	1.23151	0.323382	1.55811	0.636551	3.81385	0.333406
Phospholipids to total lipids ratio in large VLDL	lvldlplpct	Relative lipoprotein lipid concentrations	Large VLDL ratios	Inverse variance weighted (multiplicative random effects)	118	0.972046	0.847772	1.11454	0.684568	0.921916	0.789557	1.07646	0.303864	1.32876	0.889107	1.98583	0.165555	118	0.90922	0.78231	1.05672	0.214698	0.92044	0.788764	1.0741	0.292571	1.33125	0.890267	1.99068	0.163382
Phospholipids to total lipids ratio in large VLDL	lvldlplpct	Relative lipoprotein lipid concentrations	Large VLDL ratios	MR Egger	118	1.04875	0.777131	1.41531	0.756158	1.04995	0.747721	1.47434	0.778888	1.09539	0.456384	2.62912	0.838732	118	1.01423	0.730343	1.40848	0.932927	1.05216	0.750306	1.47546	0.768714	1.09484	0.455577	2.63111	0.839847
Phospholipids to total lipids ratio in large VLDL	lvldlplpct	Relative lipoprotein lipid concentrations	Large VLDL ratios	Weighted median	118	1.01474	0.849264	1.21245	0.872029	0.87305	0.706492	1.07887	0.20873	1.39874	0.808236	2.42065	0.230457	118	0.870777	0.716941	1.05762	0.162974	0.873365	0.701333	1.08759	0.226368	1.39867	0.816821	2.39498	0.221455
Phospholipids to total lipids ratio in large VLDL	lvldlplpct	Relative lipoprotein lipid concentrations	Large VLDL ratios	Weighted mode	118	1.08777	0.751876	1.57373	0.656064	0.888047	0.6038	1.30611	0.547527	1.64521	0.644609	4.19898	0.299813	118	0.740592	0.517577	1.0597	0.103361	0.885922	0.606139	1.29485	0.532831	1.65501	0.739066	3.7061	0.223084
Triglycerides in large VLDL	lvldltg	Lipoprotein subclasses	Large VLDL	Inverse variance weighted (multiplicative random effects)	114	1.02478	0.884757	1.18697	0.743974	1.00606	0.849422	1.19159	0.944185	1.26233	0.865815	1.84044	0.225894	115	1.01569	0.868452	1.18789	0.845524	1.00157	0.846299	1.18532	0.985455	1.28742	0.886616	1.86942	0.184308
Triglycerides in large VLDL	lvldltg	Lipoprotein subclasses	Large VLDL	MR Egger	114	1.11156	0.762325	1.62079	0.583653	1.07395	0.694919	1.65971	0.748642	1.26655	0.466821	3.43635	0.643555	115	1.02622	0.683206	1.54146	0.900998	1.07787	0.698231	1.66393	0.735607	1.52859	0.562518	4.15378	0.407238
Triglycerides in large VLDL	lvldltg	Lipoprotein subclasses	Large VLDL	Weighted median	114	1.07252	0.884896	1.29993	0.475475	0.967403	0.774208	1.20881	0.770613	1.57775	0.919128	2.70832	0.0981074	115	0.991305	0.81766	1.20183	0.929172	0.962216	0.772508	1.19851	0.731013	1.58715	0.927535	2.71586	0.0918876
Triglycerides in large VLDL	lvldltg	Lipoprotein subclasses	Large VLDL	Weighted mode	114	1.2545	0.832959	1.88939	0.280133	0.875274	0.56748	1.35001	0.54801	2.18149	0.76476	6.22273	0.147549	115	1.25391	0.827827	1.89929	0.28794	0.876332	0.562086	1.36627	0.561296	2.18149	0.751491	6.33261	0.15425
Cholesterol in medium HDL	mhdlc	Lipoprotein subclasses	Medium HDL	Inverse variance weighted (multiplicative random effects)	110	0.984584	0.854696	1.13421	0.829576	0.987449	0.832498	1.17124	0.884692	0.939904	0.666426	1.32561	0.723876	110	0.997374	0.856395	1.16156	0.973025	0.987449	0.832498	1.17124	0.884692	0.939904	0.666426	1.32561	0.723876
Cholesterol in medium HDL	mhdlc	Lipoprotein subclasses	Medium HDL	MR Egger	110	0.83382	0.585847	1.18675	0.315134	0.775523	0.506999	1.18627	0.243652	1.40094	0.583338	3.36447	0.452388	110	0.774737	0.528277	1.13618	0.194301	0.775523	0.506999	1.18627	0.243653	1.40094	0.583338	3.36447	0.452388
Cholesterol in medium HDL	mhdlc	Lipoprotein subclasses	Medium HDL	Weighted median	110	0.883672	0.731867	1.06696	0.198447	1.07138	0.866183	1.32518	0.525033	0.83737	0.497486	1.40946	0.50407	110	0.939133	0.774188	1.13922	0.523942	1.07138	0.859542	1.33542	0.539611	0.83737	0.501462	1.39829	0.497472
Cholesterol in medium HDL	mhdlc	Lipoprotein subclasses	Medium HDL	Weighted mode	110	0.808217	0.535137	1.22065	0.313691	1.07706	0.675688	1.71686	0.755589	0.630639	0.175968	2.2601	0.480538	110	0.86387	0.559691	1.33336	0.510199	1.07706	0.679311	1.7077	0.752846	0.630639	0.175429	2.26705	0.481589
Cholesteryl esters in medium HDL	mhdlce	Lipoprotein subclasses	Medium HDL	Inverse variance weighted (multiplicative random effects)	110	1.00931	0.870952	1.16964	0.901964	1.02357	0.860522	1.2175	0.792458	0.846761	0.596354	1.20231	0.352404	110	1.02803	0.876103	1.2063	0.73475	1.02357	0.860523	1.2175	0.792458	0.846761	0.596354	1.20231	0.352404
Cholesteryl esters in medium HDL	mhdlce	Lipoprotein subclasses	Medium HDL	MR Egger	110	0.771776	0.526062	1.13226	0.188039	0.762617	0.484992	1.19917	0.243175	0.89339	0.348026	2.29335	0.815146	110	0.713712	0.46694	1.0909	0.122311	0.762618	0.484992	1.19917	0.243175	0.89339	0.348026	2.29335	0.815146
Cholesteryl esters in medium HDL	mhdlce	Lipoprotein subclasses	Medium HDL	Weighted median	110	0.887331	0.729288	1.07962	0.232297	1.1006	0.884126	1.37007	0.390982	0.771966	0.460584	1.29386	0.325978	110	0.932592	0.761837	1.14162	0.498812	1.1006	0.883815	1.37056	0.391744	0.771966	0.456302	1.306	0.334647
Cholesteryl esters in medium HDL	mhdlce	Lipoprotein subclasses	Medium HDL	Weighted mode	110	0.80523	0.51046	1.27022	0.353655	1.03954	0.624328	1.73087	0.881786	0.581393	0.170473	1.98282	0.3882	110	0.838976	0.505107	1.39353	0.499172	1.03954	0.613188	1.76232	0.885789	0.581393	0.169001	2.00009	0.391527
Cholesteryl esters to total lipids ratio in medium HDL	mhdlcepct	Relative lipoprotein lipid concentrations	Medium HDL ratios	Inverse variance weighted (multiplicative random effects)	123	0.858406	0.752249	0.979544	0.0233983	0.923747	0.798163	1.06909	0.287381	0.609002	0.436837	0.849021	0.0034391	123	0.918426	0.799957	1.05444	0.227174	0.923759	0.798173	1.06911	0.28746	0.608874	0.436758	0.848817	0.00342254
Cholesteryl esters to total lipids ratio in medium HDL	mhdlcepct	Relative lipoprotein lipid concentrations	Medium HDL ratios	MR Egger	123	0.861837	0.631446	1.17629	0.350671	0.958948	0.679218	1.35388	0.812116	0.478748	0.218356	1.04966	0.06841	123	0.886476	0.639061	1.22968	0.471991	0.958924	0.679201	1.35385	0.812007	0.47895	0.218461	1.05004	0.0685435
Cholesteryl esters to total lipids ratio in medium HDL	mhdlcepct	Relative lipoprotein lipid concentrations	Medium HDL ratios	Weighted median	123	0.871717	0.728283	1.0434	0.134442	0.951505	0.767485	1.17965	0.65031	0.600814	0.368136	0.980554	0.0414923	123	0.907077	0.750322	1.09658	0.313681	0.951519	0.773734	1.17015	0.637689	0.600811	0.363645	0.992652	0.0467246
Cholesteryl esters to total lipids ratio in medium HDL	mhdlcepct	Relative lipoprotein lipid concentrations	Medium HDL ratios	Weighted mode	123	0.838935	0.61456	1.14523	0.2709	1.0785	0.771083	1.50848	0.659668	0.574916	0.268116	1.23278	0.157541	123	0.845579	0.587397	1.21724	0.368787	1.0785	0.745396	1.56046	0.689149	0.574916	0.270959	1.21985	0.151845
Cholesterol to total lipids ratio in medium HDL	mhdlcpct	Relative lipoprotein lipid concentrations	Medium HDL ratios	Inverse variance weighted (multiplicative random effects)	147	0.950432	0.828336	1.09053	0.468645	1.00452	0.861347	1.17149	0.954169	0.684741	0.471288	0.994871	0.0469247	147	0.985752	0.840892	1.15557	0.859538	1.00452	0.861347	1.17149	0.954169	0.684741	0.471288	0.994871	0.0469247
Cholesterol to total lipids ratio in medium HDL	mhdlcpct	Relative lipoprotein lipid concentrations	Medium HDL ratios	MR Egger	147	0.923432	0.671518	1.26985	0.624793	0.983094	0.688793	1.40314	0.925291	0.483474	0.2041	1.14525	0.100764	147	0.917222	0.609236	1.3809	0.679587	0.983094	0.688793	1.40314	0.925291	0.483474	0.2041	1.14525	0.100764
Cholesterol to total lipids ratio in medium HDL	mhdlcpct	Relative lipoprotein lipid concentrations	Medium HDL ratios	Weighted median	147	0.998702	0.837637	1.19074	0.988455	1.08065	0.884369	1.32049	0.448197	0.7505	0.459782	1.22504	0.250932	147	1.0957	0.91454	1.31275	0.321597	1.08065	0.881895	1.3242	0.454476	0.7505	0.451455	1.24763	0.268378
Cholesterol to total lipids ratio in medium HDL	mhdlcpct	Relative lipoprotein lipid concentrations	Medium HDL ratios	Weighted mode	147	1.12287	0.820457	1.53674	0.470308	1.16198	0.792463	1.70379	0.443259	0.881996	0.349392	2.22649	0.790784	147	1.38875	0.949805	2.03056	0.0925123	1.16198	0.781497	1.7277	0.45941	0.881996	0.378803	2.05362	0.771315
Free cholesterol in medium HDL	mhdlfc	Lipoprotein subclasses	Medium HDL	Inverse variance weighted (multiplicative random effects)	109	0.996789	0.85077	1.16787	0.968251	1.02488	0.849917	1.23586	0.796929	0.861522	0.593124	1.25137	0.433854	109	1.00854	0.850164	1.19642	0.922269	1.02488	0.849917	1.23586	0.796929	0.847294	0.582523	1.23241	0.386028
Free cholesterol in medium HDL	mhdlfc	Lipoprotein subclasses	Medium HDL	MR Egger	109	0.881631	0.581346	1.33702	0.554462	0.838905	0.513036	1.37176	0.485367	1.48242	0.545977	4.02501	0.441561	109	0.839146	0.537471	1.31015	0.442267	0.838905	0.513036	1.37176	0.485367	1.48758	0.548176	4.03682	0.437319
Free cholesterol in medium HDL	mhdlfc	Lipoprotein subclasses	Medium HDL	Weighted median	109	0.826196	0.676906	1.00841	0.060433	0.871237	0.693708	1.0942	0.235756	0.592348	0.337093	1.04089	0.0686576	109	0.819652	0.660984	1.01641	0.0700262	0.871237	0.696706	1.08949	0.226842	0.588877	0.341615	1.01511	0.0566465
Free cholesterol in medium HDL	mhdlfc	Lipoprotein subclasses	Medium HDL	Weighted mode	109	0.763794	0.534642	1.09116	0.141623	0.87501	0.549287	1.39389	0.575248	0.463694	0.160233	1.34187	0.159244	109	0.754818	0.523772	1.08778	0.134597	0.87501	0.537938	1.42329	0.591733	0.455538	0.147416	1.40769	0.174873
Free cholesterol to total lipids ratio in medium HDL	mhdlfcpct	Relative lipoprotein lipid concentrations	Medium HDL ratios	Inverse variance weighted (multiplicative random effects)	137	1.08875	0.947911	1.25052	0.228931	1.12279	0.962178	1.31022	0.141429	0.898247	0.621077	1.29911	0.56867	137	1.11597	0.960036	1.29724	0.153036	1.12279	0.962178	1.31022	0.141429	0.889086	0.611498	1.29269	0.53814
Free cholesterol to total lipids ratio in medium HDL	mhdlfcpct	Relative lipoprotein lipid concentrations	Medium HDL ratios	MR Egger	137	0.84743	0.632125	1.13607	0.270283	0.872823	0.628756	1.21163	0.417741	0.787016	0.345379	1.79338	0.569688	137	0.890841	0.64902	1.22276	0.475745	0.872823	0.628756	1.21163	0.417741	0.755948	0.322093	1.7742	0.521528
Free cholesterol to total lipids ratio in medium HDL	mhdlfcpct	Relative lipoprotein lipid concentrations	Medium HDL ratios	Weighted median	137	0.998511	0.838969	1.18839	0.986617	1.09859	0.905473	1.3329	0.34044	0.947315	0.574774	1.56132	0.831863	137	1.01988	0.844643	1.23147	0.837851	1.09859	0.900033	1.34096	0.355236	0.950935	0.559704	1.61564	0.852416
Free cholesterol to total lipids ratio in medium HDL	mhdlfcpct	Relative lipoprotein lipid concentrations	Medium HDL ratios	Weighted mode	137	0.949269	0.680927	1.32336	0.759206	1.10111	0.717867	1.68894	0.659701	0.779098	0.23042	2.6343	0.688632	137	1.00247	0.703402	1.42869	0.989139	1.10111	0.72248	1.67816	0.654864	0.827374	0.256261	2.67129	0.751841
Total lipids in medium HDL	mhdll	Lipoprotein subclasses	Medium HDL	Inverse variance weighted (multiplicative random effects)	101	1.02268	0.876065	1.19383	0.776375	1.06318	0.880828	1.28328	0.523356	0.974163	0.661231	1.43519	0.894658	101	1.03868	0.871784	1.23752	0.671121	1.06318	0.880828	1.28328	0.523356	0.984373	0.666077	1.45477	0.937004
Total lipids in medium HDL	mhdll	Lipoprotein subclasses	Medium HDL	MR Egger	101	0.986199	0.710318	1.36923	0.934016	0.980438	0.658039	1.46079	0.922833	1.78082	0.77921	4.06991	0.174409	101	0.945977	0.635004	1.40924	0.785425	0.980438	0.658039	1.46079	0.922833	1.83145	0.796134	4.21311	0.157868
Total lipids in medium HDL	mhdll	Lipoprotein subclasses	Medium HDL	Weighted median	101	0.998325	0.819428	1.21628	0.986722	1.04535	0.827216	1.321	0.71033	1.12241	0.647841	1.94464	0.680456	101	0.944504	0.75883	1.17561	0.609167	1.04535	0.832403	1.31277	0.702754	1.12817	0.649284	1.96025	0.668779
Total lipids in medium HDL	mhdll	Lipoprotein subclasses	Medium HDL	Weighted mode	101	0.962015	0.685473	1.35012	0.823255	1.08863	0.752462	1.57499	0.6532	1.26459	0.407723	3.92225	0.685291	101	0.925527	0.594532	1.4408	0.732617	1.08863	0.734195	1.61417	0.673525	1.30487	0.418309	4.07039	0.647671
Concentration of medium HDL particles	mhdlp	Lipoprotein subclasses	Medium HDL	Inverse variance weighted (multiplicative random effects)	105	0.971546	0.835577	1.12964	0.707458	1.01207	0.847865	1.20808	0.894325	1.04008	0.695703	1.55491	0.84812	105	1.00792	0.845674	1.20129	0.929805	1.01207	0.847865	1.20808	0.894325	1.04008	0.695703	1.55491	0.84812
Concentration of medium HDL particles	mhdlp	Lipoprotein subclasses	Medium HDL	MR Egger	105	0.971435	0.695596	1.35666	0.865293	0.984296	0.664797	1.45735	0.937145	2.46381	1.02095	5.9458	0.0475702	105	1.02925	0.675191	1.56897	0.893673	0.984296	0.664797	1.45735	0.937145	2.46381	1.02095	5.9458	0.0475702
Concentration of medium HDL particles	mhdlp	Lipoprotein subclasses	Medium HDL	Weighted median	105	0.868484	0.716805	1.05226	0.14991	1.02594	0.812146	1.29602	0.829915	1.09939	0.626698	1.92861	0.741075	105	0.866208	0.699764	1.07224	0.187068	1.02594	0.82051	1.28281	0.822242	1.09939	0.626418	1.92947	0.741273
Concentration of medium HDL particles	mhdlp	Lipoprotein subclasses	Medium HDL	Weighted mode	105	0.834594	0.571489	1.21883	0.351544	1.04784	0.699495	1.56965	0.82116	0.783832	0.192726	3.1879	0.734364	105	0.788908	0.480065	1.29644	0.351942	1.04784	0.695751	1.57809	0.823464	0.783832	0.211501	2.90491	0.716313
Phospholipids in medium HDL	mhdlpl	Lipoprotein subclasses	Medium HDL	Inverse variance weighted (multiplicative random effects)	100	0.929515	0.795515	1.08609	0.357439	0.974753	0.799446	1.1885	0.800435	0.896511	0.619776	1.29681	0.561894	100	0.952022	0.800668	1.13199	0.577811	0.974753	0.799446	1.1885	0.800435	0.896511	0.619776	1.29681	0.561894
Phospholipids in medium HDL	mhdlpl	Lipoprotein subclasses	Medium HDL	MR Egger	100	0.900458	0.616113	1.31603	0.589349	0.918304	0.565994	1.48992	0.730706	1.37808	0.492595	3.8553	0.542702	100	0.929	0.603892	1.42913	0.738302	0.918304	0.565994	1.48992	0.730706	1.37808	0.492595	3.8553	0.542702
Phospholipids in medium HDL	mhdlpl	Lipoprotein subclasses	Medium HDL	Weighted median	100	0.816384	0.669835	0.994997	0.0444649	0.870926	0.684998	1.10732	0.259336	0.662601	0.367198	1.19565	0.171731	100	0.795921	0.638357	0.992375	0.0425594	0.870926	0.681671	1.11272	0.268924	0.662601	0.378224	1.16079	0.150214
Phospholipids in medium HDL	mhdlpl	Lipoprotein subclasses	Medium HDL	Weighted mode	100	0.695847	0.454094	1.06631	0.0990369	0.719017	0.453947	1.13887	0.162906	0.588991	0.190564	1.82044	0.36022	100	0.739395	0.498005	1.09779	0.137775	0.719017	0.459327	1.12553	0.152237	0.588991	0.180528	1.92164	0.382521
Phospholipids to total lipids ratio in medium HDL	mhdlplpct	Relative lipoprotein lipid concentrations	Medium HDL ratios	Inverse variance weighted (multiplicative random effects)	132	0.948683	0.816045	1.10288	0.492968	0.878984	0.741103	1.04252	0.138419	1.13023	0.771959	1.65478	0.529104	132	0.913752	0.774198	1.07846	0.286108	0.878984	0.741103	1.04252	0.138419	1.12217	0.764217	1.64778	0.556488
Phospholipids to total lipids ratio in medium HDL	mhdlplpct	Relative lipoprotein lipid concentrations	Medium HDL ratios	MR Egger	132	0.989263	0.654969	1.49418	0.959158	0.957751	0.599863	1.52916	0.856782	1.15401	0.405642	3.28305	0.788718	132	0.966942	0.61228	1.52704	0.885586	0.957751	0.599863	1.52916	0.856782	1.12619	0.391658	3.23829	0.825809
Phospholipids to total lipids ratio in medium HDL	mhdlplpct	Relative lipoprotein lipid concentrations	Medium HDL ratios	Weighted median	132	0.987942	0.829393	1.1768	0.891883	0.854171	0.698766	1.04414	0.123943	0.952504	0.567125	1.59976	0.854059	132	0.975484	0.811833	1.17212	0.791071	0.854171	0.69411	1.05114	0.136522	0.942366	0.57104	1.55515	0.816335
Phospholipids to total lipids ratio in medium HDL	mhdlplpct	Relative lipoprotein lipid concentrations	Medium HDL ratios	Weighted mode	132	1.05689	0.686724	1.62658	0.801806	0.816073	0.529673	1.25733	0.358412	1.09138	0.3075	3.87357	0.892579	132	0.855102	0.539642	1.35497	0.50633	0.816073	0.501581	1.32775	0.414585	0.992214	0.269033	3.65936	0.990652
Triglycerides in medium HDL	mhdltg	Lipoprotein subclasses	Medium HDL	Inverse variance weighted (multiplicative random effects)	110	1.04183	0.911173	1.19123	0.54889	1.01273	0.863293	1.18804	0.876548	1.31764	0.91828	1.89067	0.134329	110	1.05397	0.902826	1.23043	0.505656	1.01273	0.863293	1.18804	0.876548	1.32413	0.919703	1.9064	0.131081
Triglycerides in medium HDL	mhdltg	Lipoprotein subclasses	Medium HDL	MR Egger	110	1.06902	0.797192	1.43355	0.65658	1.0719	0.755022	1.52178	0.69852	1.5658	0.688785	3.55948	0.28697	110	1.02395	0.716564	1.4632	0.896875	1.0719	0.755022	1.52178	0.69852	1.60364	0.694678	3.70195	0.271048
Triglycerides in medium HDL	mhdltg	Lipoprotein subclasses	Medium HDL	Weighted median	110	0.981011	0.824218	1.16763	0.829163	0.957656	0.778183	1.17852	0.68281	1.08654	0.660168	1.78829	0.744054	110	0.999426	0.816528	1.22329	0.99556	0.957656	0.775117	1.18318	0.688418	1.12898	0.671693	1.89759	0.647018
Triglycerides in medium HDL	mhdltg	Lipoprotein subclasses	Medium HDL	Weighted mode	110	0.943419	0.718066	1.2395	0.676592	0.897306	0.647282	1.2439	0.516893	1.15817	0.540439	2.48196	0.706485	110	0.880004	0.643587	1.20327	0.425224	0.897306	0.64074	1.25661	0.529595	1.1954	0.534111	2.67542	0.665016
Triglycerides to total lipids ratio in medium HDL	mhdltgpct	Relative lipoprotein lipid concentrations	Medium HDL ratios	Inverse variance weighted (multiplicative random effects)	131	1.01147	0.887409	1.15287	0.864359	0.932923	0.804241	1.08219	0.359199	1.54808	1.05523	2.27111	0.0254217	131	0.95931	0.829827	1.109	0.574442	0.932923	0.804241	1.08219	0.359199	1.54808	1.05523	2.27111	0.0254217
Triglycerides to total lipids ratio in medium HDL	mhdltgpct	Relative lipoprotein lipid concentrations	Medium HDL ratios	MR Egger	131	1.05141	0.769547	1.43651	0.753394	0.916177	0.642374	1.30669	0.629704	2.17627	0.878306	5.39239	0.0954347	131	0.979626	0.684734	1.40152	0.910498	0.916177	0.642374	1.30669	0.629704	2.17627	0.878306	5.39239	0.0954347
Triglycerides to total lipids ratio in medium HDL	mhdltgpct	Relative lipoprotein lipid concentrations	Medium HDL ratios	Weighted median	131	1.02231	0.875023	1.19439	0.781013	0.872963	0.714522	1.06654	0.183652	1.38557	0.845034	2.27187	0.196149	131	0.941719	0.785028	1.12969	0.517816	0.872963	0.710071	1.07322	0.197273	1.38557	0.821868	2.3359	0.221025
Triglycerides to total lipids ratio in medium HDL	mhdltgpct	Relative lipoprotein lipid concentrations	Medium HDL ratios	Weighted mode	131	0.959881	0.663698	1.38824	0.828158	0.814169	0.569096	1.16478	0.262582	1.36609	0.602853	3.09562	0.456151	131	0.75798	0.522904	1.09874	0.146132	0.814169	0.572019	1.15883	0.255751	1.36609	0.581763	3.20784	0.475118
Cholesteryl esters to total lipids ratio in medium LDL	mldlcepct	Relative lipoprotein lipid concentrations	Medium LDL ratios	Inverse variance weighted (multiplicative random effects)	66	1.06202	0.897325	1.25695	0.483979	1.0062	0.826345	1.22521	0.950921	1.8529	1.15212	2.97993	0.0109551	66	1.05995	0.869027	1.29282	0.565575	1.00444	0.824905	1.22304	0.964856	1.85459	1.15257	2.98421	0.0109254
Cholesteryl esters to total lipids ratio in medium LDL	mldlcepct	Relative lipoprotein lipid concentrations	Medium LDL ratios	MR Egger	66	0.914491	0.626724	1.33439	0.644462	0.870151	0.558078	1.35673	0.54155	1.78397	0.601899	5.28754	0.300383	66	0.824437	0.530499	1.28124	0.394289	0.869071	0.557496	1.35478	0.537776	1.78515	0.602252	5.29143	0.299869
Cholesteryl esters to total lipids ratio in medium LDL	mldlcepct	Relative lipoprotein lipid concentrations	Medium LDL ratios	Weighted median	66	1.07912	0.847474	1.37408	0.536826	1.06959	0.805084	1.42101	0.642521	2.06275	1.05806	4.02143	0.033528	66	0.989131	0.756755	1.29286	0.936249	1.06858	0.802939	1.42211	0.649193	2.08194	1.0341	4.19154	0.0399826
Cholesteryl esters to total lipids ratio in medium LDL	mldlcepct	Relative lipoprotein lipid concentrations	Medium LDL ratios	Weighted mode	66	1.0632	0.611383	1.84892	0.828821	1.11362	0.606183	2.04583	0.729855	2.52208	0.764169	8.3239	0.133813	66	0.62753	0.366798	1.0736	0.0942498	1.09895	0.583844	2.0685	0.770921	2.52208	0.738976	8.60769	0.144572
Cholesterol to total lipids ratio in medium LDL	mldlcpct	Relative lipoprotein lipid concentrations	Medium LDL ratios	Inverse variance weighted (multiplicative random effects)	46	1.10029	0.871632	1.38893	0.421339	1.1258	0.863367	1.468	0.381544	0.875355	0.535686	1.4304	0.595189	46	1.07036	0.841678	1.36117	0.579256	1.1258	0.863367	1.468	0.381544	0.875355	0.535686	1.4304	0.595189
Cholesterol to total lipids ratio in medium LDL	mldlcpct	Relative lipoprotein lipid concentrations	Medium LDL ratios	MR Egger	46	1.17182	0.690217	1.98948	0.56011	1.14703	0.624183	2.10785	0.660751	0.336621	0.0831483	1.36279	0.134472	46	1.07837	0.625553	1.85898	0.787252	1.14703	0.624183	2.10785	0.660751	0.336621	0.0831483	1.36279	0.134472
Cholesterol to total lipids ratio in medium LDL	mldlcpct	Relative lipoprotein lipid concentrations	Medium LDL ratios	Weighted median	46	1.23304	0.933819	1.62813	0.139633	1.17477	0.854794	1.61451	0.320776	0.959436	0.423072	2.17579	0.921039	46	1.15759	0.860442	1.55734	0.333607	1.17477	0.854652	1.61478	0.321027	0.959436	0.434302	2.11953	0.918439
Cholesterol to total lipids ratio in medium LDL	mldlcpct	Relative lipoprotein lipid concentrations	Medium LDL ratios	Weighted mode	46	1.27456	0.776838	2.09118	0.342004	1.63485	0.863199	3.09632	0.138408	1.0168	0.231324	4.46943	0.982503	46	1.33898	0.816723	2.19521	0.253381	1.63485	0.867381	3.08139	0.135498	1.0168	0.218294	4.73622	0.983163
Free cholesterol to total lipids ratio in medium LDL	mldlfcpct	Relative lipoprotein lipid concentrations	Medium LDL ratios	Inverse variance weighted (multiplicative random effects)	127	0.904907	0.79101	1.0352	0.145422	0.929456	0.802329	1.07673	0.329625	0.634122	0.439798	0.914308	0.0146931	127	0.937772	0.806745	1.09008	0.40274	0.929456	0.802329	1.07673	0.329625	0.634122	0.439798	0.914308	0.0146931
Free cholesterol to total lipids ratio in medium LDL	mldlfcpct	Relative lipoprotein lipid concentrations	Medium LDL ratios	MR Egger	127	1.09682	0.817414	1.47174	0.53897	1.07861	0.780939	1.48975	0.646811	0.714706	0.311266	1.64106	0.429897	127	1.12125	0.802801	1.56602	0.503345	1.07861	0.780939	1.48975	0.646811	0.714706	0.311266	1.64106	0.429897
Free cholesterol to total lipids ratio in medium LDL	mldlfcpct	Relative lipoprotein lipid concentrations	Medium LDL ratios	Weighted median	127	0.983003	0.827937	1.16711	0.844832	1.00341	0.827419	1.21683	0.97242	0.808437	0.500154	1.30674	0.385396	127	1.00068	0.829801	1.20674	0.994341	1.00341	0.82565	1.21944	0.972722	0.808437	0.479817	1.36212	0.424331
Free cholesterol to total lipids ratio in medium LDL	mldlfcpct	Relative lipoprotein lipid concentrations	Medium LDL ratios	Weighted mode	127	1.01302	0.762926	1.34509	0.928895	1.13921	0.769111	1.68741	0.516707	0.834126	0.367411	1.8937	0.665358	127	0.991272	0.709347	1.38525	0.959144	1.13921	0.769159	1.6873	0.516641	0.834126	0.342203	2.0332	0.690596
Triglycerides in medium LDL	mldltg	Lipoprotein subclasses	Medium LDL	Inverse variance weighted (multiplicative random effects)	114	1.0283	0.882163	1.19865	0.721198	0.945768	0.794867	1.12532	0.529535	1.39672	0.906534	2.15196	0.129758	114	0.964399	0.818436	1.13639	0.665053	0.945768	0.794867	1.12532	0.529535	1.39672	0.906534	2.15196	0.129758
Triglycerides in medium LDL	mldltg	Lipoprotein subclasses	Medium LDL	MR Egger	114	0.839674	0.59804	1.17894	0.31503	0.850165	0.577139	1.25235	0.41318	0.920656	0.344281	2.46196	0.86946	114	0.771719	0.537631	1.10773	0.162943	0.850165	0.577139	1.25235	0.41318	0.920656	0.344281	2.46196	0.86946
Triglycerides in medium LDL	mldltg	Lipoprotein subclasses	Medium LDL	Weighted median	114	0.93059	0.775541	1.11664	0.439169	0.840678	0.679297	1.0404	0.110529	1.45577	0.838049	2.52881	0.182563	114	0.880692	0.725672	1.06883	0.198386	0.840678	0.67696	1.04399	0.116315	1.45577	0.839871	2.52332	0.180842
Triglycerides in medium LDL	mldltg	Lipoprotein subclasses	Medium LDL	Weighted mode	114	0.84212	0.610688	1.16126	0.296832	0.754627	0.504757	1.12819	0.172737	1.52241	0.529366	4.3783	0.437158	114	0.799239	0.548924	1.1637	0.245016	0.754627	0.498527	1.14229	0.185857	1.52241	0.499348	4.64149	0.461479
Triglycerides to total lipids ratio in medium LDL	mldltgpct	Relative lipoprotein lipid concentrations	Medium LDL ratios	Inverse variance weighted (multiplicative random effects)	72	1.07039	0.926948	1.23603	0.35412	1.07462	0.916085	1.2606	0.376833	1.68515	1.21694	2.3335	0.00167696	71	1.10958	0.955427	1.2886	0.173038	1.06029	0.904248	1.24325	0.471064	1.66317	1.1973	2.31031	0.00241437
Triglycerides to total lipids ratio in medium LDL	mldltgpct	Relative lipoprotein lipid concentrations	Medium LDL ratios	MR Egger	72	1.031	0.816761	1.30143	0.79804	1.03508	0.798691	1.34144	0.795118	1.8713	1.10766	3.16141	0.0220627	71	1.07578	0.846933	1.36645	0.551509	1.01979	0.788094	1.31961	0.881953	1.845	1.0884	3.12756	0.0260891
Triglycerides to total lipids ratio in medium LDL	mldltgpct	Relative lipoprotein lipid concentrations	Medium LDL ratios	Weighted median	72	1.06287	0.888269	1.27178	0.505462	1.10441	0.898668	1.35726	0.345064	1.69605	1.03333	2.7838	0.036645	71	1.11382	0.919685	1.34894	0.269949	1.10273	0.898832	1.35288	0.348515	1.69564	1.0266	2.80071	0.0391578
Triglycerides to total lipids ratio in medium LDL	mldltgpct	Relative lipoprotein lipid concentrations	Medium LDL ratios	Weighted mode	72	1.03806	0.882062	1.22165	0.654381	1.08319	0.890156	1.31809	0.427517	1.63908	1.02046	2.63273	0.0447423	71	1.09527	0.932944	1.28585	0.270148	1.08684	0.901248	1.31064	0.38638	1.64218	1.03308	2.61038	0.0396019
Monounsaturated fatty acids	mufa	Fatty acids	Fatty acids	Inverse variance weighted (multiplicative random effects)	99	1.17855	1.01494	1.36852	0.0312	1.18688	0.998031	1.41147	0.052659	1.20336	0.806815	1.79479	0.364106	99	1.15977	0.980346	1.37204	0.0838943	1.18688	0.998031	1.41147	0.052659	1.20336	0.806815	1.79479	0.364106
Monounsaturated fatty acids	mufa	Fatty acids	Fatty acids	MR Egger	99	1.02832	0.701195	1.50806	0.886619	1.10574	0.70776	1.7275	0.659796	0.567247	0.185772	1.73206	0.32208	99	0.951486	0.619715	1.46087	0.820725	1.10574	0.70776	1.7275	0.659796	0.567247	0.185772	1.73206	0.32208
Monounsaturated fatty acids	mufa	Fatty acids	Fatty acids	Weighted median	99	1.03678	0.848116	1.2674	0.724511	1.00033	0.796338	1.25657	0.997747	1.39107	0.804528	2.40522	0.237416	99	0.999956	0.792808	1.26123	0.999706	1.00033	0.793648	1.26083	0.99778	1.39107	0.763928	2.53305	0.280411
Monounsaturated fatty acids	mufa	Fatty acids	Fatty acids	Weighted mode	99	0.95534	0.667557	1.36719	0.803242	0.916369	0.580333	1.44698	0.708676	1.33985	0.425	4.22397	0.618672	99	0.943318	0.613993	1.44928	0.790634	0.916369	0.597964	1.40432	0.689298	1.33985	0.410542	4.37273	0.628963
Ratio of monounsaturated fatty acids to total fatty acids	mufapct	Fatty acids	Fatty acid ratios	Inverse variance weighted (multiplicative random effects)	109	1.11105	0.950973	1.29808	0.184611	1.13667	0.946598	1.3649	0.170018	1.34634	0.866847	2.09107	0.185539	109	1.09827	0.925674	1.30304	0.282564	1.13667	0.946598	1.3649	0.170018	1.34634	0.866847	2.09107	0.185539
Ratio of monounsaturated fatty acids to total fatty acids	mufapct	Fatty acids	Fatty acid ratios	MR Egger	109	0.958771	0.676803	1.35821	0.813153	0.877153	0.582047	1.32188	0.532389	2.13107	0.775033	5.85968	0.145593	109	0.922155	0.633799	1.3417	0.672805	0.877153	0.582047	1.32188	0.532389	2.13107	0.775033	5.85968	0.145593
Ratio of monounsaturated fatty acids to total fatty acids	mufapct	Fatty acids	Fatty acid ratios	Weighted median	109	1.05509	0.876331	1.2703	0.571278	0.967486	0.777208	1.20435	0.767351	2.2964	1.29871	4.06052	0.00425246	109	1.0544	0.857831	1.29602	0.614799	0.967486	0.772565	1.21159	0.773376	2.2964	1.31262	4.01748	0.00357676
Ratio of monounsaturated fatty acids to total fatty acids	mufapct	Fatty acids	Fatty acid ratios	Weighted mode	109	1.05376	0.729136	1.5229	0.781018	0.832129	0.493181	1.40402	0.492585	3.67783	1.12271	12.048	0.033733	109	1.02701	0.648199	1.62721	0.909858	0.832129	0.516248	1.34129	0.452207	3.67783	1.25541	10.7745	0.0193575
Cholesteryl esters to total lipids ratio in medium VLDL	mvldlcepct	Relative lipoprotein lipid concentrations	Medium VLDL ratios	Inverse variance weighted (multiplicative random effects)	119	0.96922	0.840264	1.11797	0.667791	0.978108	0.819315	1.16768	0.806534	0.916618	0.610363	1.37654	0.674739	119	1.02347	0.87446	1.19788	0.772577	0.994461	0.834227	1.18547	0.950596	0.944168	0.628926	1.41742	0.781665
Cholesteryl esters to total lipids ratio in medium VLDL	mvldlcepct	Relative lipoprotein lipid concentrations	Medium VLDL ratios	MR Egger	119	1.23749	0.84537	1.81148	0.275334	1.23119	0.76576	1.97951	0.392406	1.45408	0.47104	4.48866	0.516373	119	1.32116	0.869354	2.00779	0.195	1.3016	0.811448	2.08782	0.276483	1.60225	0.516652	4.96895	0.415991
Cholesteryl esters to total lipids ratio in medium VLDL	mvldlcepct	Relative lipoprotein lipid concentrations	Medium VLDL ratios	Weighted median	119	1.0122	0.835644	1.22606	0.901303	1.10777	0.884017	1.38815	0.373964	0.952273	0.545137	1.66348	0.863568	119	1.07856	0.87525	1.3291	0.477916	1.13735	0.912327	1.41787	0.252532	0.967028	0.57035	1.63959	0.900948
Cholesteryl esters to total lipids ratio in medium VLDL	mvldlcepct	Relative lipoprotein lipid concentrations	Medium VLDL ratios	Weighted mode	119	1.23472	0.800853	1.90364	0.341746	1.48238	0.861328	2.55122	0.157928	1.3152	0.339952	5.08819	0.69216	119	1.63949	0.983682	2.73251	0.0605926	1.45643	0.873617	2.42804	0.151991	1.31546	0.335989	5.15026	0.694501
Cholesterol to total lipids ratio in medium VLDL	mvldlcpct	Relative lipoprotein lipid concentrations	Medium VLDL ratios	Inverse variance weighted (multiplicative random effects)	122	0.948632	0.812166	1.10803	0.505749	0.958188	0.799232	1.14876	0.644431	0.761575	0.513758	1.12893	0.175045	122	0.990995	0.837835	1.17215	0.915896	0.974165	0.81332	1.16682	0.776185	0.783482	0.528201	1.16214	0.225125
Cholesterol to total lipids ratio in medium VLDL	mvldlcpct	Relative lipoprotein lipid concentrations	Medium VLDL ratios	MR Egger	122	0.895459	0.619638	1.29406	0.557783	0.825624	0.536898	1.26962	0.384547	0.6099	0.231089	1.60967	0.320045	122	0.923954	0.624778	1.36639	0.692727	0.862468	0.560634	1.3268	0.502071	0.654077	0.245768	1.74073	0.397023
Cholesterol to total lipids ratio in medium VLDL	mvldlcpct	Relative lipoprotein lipid concentrations	Medium VLDL ratios	Weighted median	122	0.899846	0.745371	1.08633	0.272103	0.850592	0.688888	1.05025	0.132523	0.770556	0.446567	1.3296	0.349038	122	0.923261	0.747786	1.13991	0.457846	0.905995	0.73373	1.1187	0.35888	0.872101	0.519683	1.46351	0.60437
Cholesterol to total lipids ratio in medium VLDL	mvldlcpct	Relative lipoprotein lipid concentrations	Medium VLDL ratios	Weighted mode	122	0.789176	0.504234	1.23514	0.302284	0.629205	0.388527	1.01898	0.0620233	0.349017	0.111811	1.08946	0.0724562	122	0.855605	0.555928	1.31683	0.479889	0.615129	0.358339	1.05594	0.0804986	1.24756	0.366369	4.24818	0.724109
Free cholesterol to total lipids ratio in medium VLDL	mvldlfcpct	Relative lipoprotein lipid concentrations	Medium VLDL ratios	Inverse variance weighted (multiplicative random effects)	112	0.990872	0.8475	1.1585	0.908453	1.00442	0.839232	1.20212	0.961651	0.647161	0.438628	0.954835	0.0283145	111	1.00403	0.845237	1.19266	0.963473	1.02662	0.857133	1.22963	0.77533	0.6609	0.445446	0.980567	0.0396386
Free cholesterol to total lipids ratio in medium VLDL	mvldlfcpct	Relative lipoprotein lipid concentrations	Medium VLDL ratios	MR Egger	112	1.00794	0.689412	1.47363	0.967534	0.906808	0.585341	1.40482	0.662233	0.487864	0.182119	1.3069	0.156372	111	1.03416	0.679331	1.57434	0.875801	0.977064	0.625798	1.5255	0.918882	0.522828	0.189292	1.44406	0.213705
Free cholesterol to total lipids ratio in medium VLDL	mvldlfcpct	Relative lipoprotein lipid concentrations	Medium VLDL ratios	Weighted median	112	0.981935	0.806697	1.19524	0.855763	0.909845	0.722068	1.14646	0.423066	0.630221	0.348406	1.13999	0.126824	111	0.861759	0.695147	1.0683	0.174702	0.934442	0.741725	1.17723	0.565023	0.635146	0.358408	1.12556	0.119987
Free cholesterol to total lipids ratio in medium VLDL	mvldlfcpct	Relative lipoprotein lipid concentrations	Medium VLDL ratios	Weighted mode	112	0.926775	0.605173	1.41928	0.727216	0.886343	0.509672	1.54139	0.66994	0.528905	0.173634	1.61109	0.264905	111	0.825656	0.543868	1.25344	0.370475	0.881298	0.539973	1.43838	0.614172	0.582732	0.191907	1.76949	0.342806
Phospholipids to total lipids ratio in medium VLDL	mvldlplpct	Relative lipoprotein lipid concentrations	Medium VLDL ratios	Inverse variance weighted (multiplicative random effects)	99	0.871257	0.760999	0.997488	0.0458874	0.848967	0.724769	0.994447	0.0424581	0.694911	0.445392	1.08422	0.108775	98	0.874317	0.756921	1.00992	0.0678785	0.865111	0.737664	1.01458	0.0747461	0.720592	0.456894	1.13648	0.15865
Phospholipids to total lipids ratio in medium VLDL	mvldlplpct	Relative lipoprotein lipid concentrations	Medium VLDL ratios	MR Egger	99	0.904157	0.68508	1.19329	0.478358	0.831324	0.600953	1.15001	0.267263	0.452681	0.181658	1.12805	0.092149	98	0.912088	0.680109	1.22319	0.540396	0.873895	0.628292	1.2155	0.425275	0.487898	0.189293	1.25754	0.140764
Phospholipids to total lipids ratio in medium VLDL	mvldlplpct	Relative lipoprotein lipid concentrations	Medium VLDL ratios	Weighted median	99	0.957146	0.781369	1.17246	0.672233	0.791607	0.629573	0.995345	0.0455074	0.533118	0.288261	0.985963	0.0449566	98	0.85966	0.689517	1.07179	0.178986	0.811045	0.643189	1.02271	0.0766898	0.538219	0.284778	1.01721	0.0564627
Phospholipids to total lipids ratio in medium VLDL	mvldlplpct	Relative lipoprotein lipid concentrations	Medium VLDL ratios	Weighted mode	99	0.994227	0.694071	1.42419	0.974877	0.811091	0.558694	1.17751	0.273656	0.455131	0.182788	1.13324	0.0940327	98	0.935719	0.649254	1.34858	0.722436	0.831919	0.577867	1.19766	0.324728	0.536995	0.209042	1.37945	0.199626
Triglycerides in medium VLDL	mvldltg	Lipoprotein subclasses	Medium VLDL	Inverse variance weighted (multiplicative random effects)	119	1.04039	0.897302	1.2063	0.599892	1.0284	0.86773	1.21882	0.746629	1.13142	0.779478	1.64227	0.516011	120	1.06985	0.908515	1.25985	0.418161	1.03536	0.875014	1.2251	0.685619	1.16551	0.799421	1.69924	0.425915
Triglycerides in medium VLDL	mvldltg	Lipoprotein subclasses	Medium VLDL	MR Egger	119	1.05492	0.723954	1.53718	0.781252	1.02762	0.666503	1.58439	0.902048	0.689743	0.261061	1.82236	0.455194	120	1.0198	0.669048	1.55445	0.927514	1.04558	0.6824	1.60204	0.838141	0.806543	0.30315	2.14584	0.667528
Triglycerides in medium VLDL	mvldltg	Lipoprotein subclasses	Medium VLDL	Weighted median	119	1.07985	0.894906	1.30301	0.422842	1.05827	0.847657	1.3212	0.616944	1.39425	0.816829	2.37986	0.223099	120	0.990219	0.806064	1.21645	0.925403	1.06333	0.85143	1.32797	0.588125	1.39547	0.810038	2.404	0.229821
Triglycerides in medium VLDL	mvldltg	Lipoprotein subclasses	Medium VLDL	Weighted mode	119	1.20507	0.829351	1.751	0.329831	0.942337	0.574335	1.54613	0.814539	1.7884	0.633248	5.05073	0.274718	120	0.777219	0.507863	1.18944	0.248189	0.940863	0.584934	1.51337	0.801959	1.79334	0.592618	5.42687	0.303327
Triglycerides to total lipids ratio in medium VLDL	mvldltgpct	Relative lipoprotein lipid concentrations	Medium VLDL ratios	Inverse variance weighted (multiplicative random effects)	122	0.988054	0.849244	1.14955	0.876352	0.96114	0.80507	1.14747	0.66108	1.37215	0.90003	2.09192	0.141436	122	0.966585	0.818457	1.14152	0.688829	0.943167	0.790803	1.12489	0.515122	1.33126	0.871823	2.03282	0.185216
Triglycerides to total lipids ratio in medium VLDL	mvldltgpct	Relative lipoprotein lipid concentrations	Medium VLDL ratios	MR Egger	122	1.13281	0.806734	1.59068	0.472926	1.22419	0.823083	1.82078	0.319939	1.94837	0.716684	5.2968	0.19379	122	1.06938	0.739772	1.54584	0.721946	1.16788	0.784361	1.73892	0.446304	1.81853	0.659905	5.01139	0.249974
Triglycerides to total lipids ratio in medium VLDL	mvldltgpct	Relative lipoprotein lipid concentrations	Medium VLDL ratios	Weighted median	122	1.04345	0.868295	1.25395	0.650048	1.01492	0.815588	1.26298	0.894366	1.39193	0.804571	2.40808	0.237019	122	1.14937	0.931585	1.41808	0.194002	0.931431	0.751091	1.15507	0.517653	1.36274	0.784538	2.36707	0.271933
Triglycerides to total lipids ratio in medium VLDL	mvldltgpct	Relative lipoprotein lipid concentrations	Medium VLDL ratios	Weighted mode	122	1.21284	0.827898	1.77678	0.323891	1.48528	0.905019	2.43759	0.120158	3.43822	1.12116	10.5438	0.0328455	122	1.22156	0.830949	1.7958	0.310907	1.48011	0.890458	2.46022	0.133018	0.618503	0.207951	1.83959	0.38942
Ratio of omega-3 fatty acids to total fatty acids	omega3pct	Fatty acids	Fatty acid ratios	Inverse variance weighted (multiplicative random effects)	43	1.08768	0.892011	1.32628	0.406179	1.01518	0.807386	1.27644	0.897431	1.60972	1.00814	2.57027	0.046159	43	1.06298	0.854769	1.3219	0.58293	1.01518	0.807386	1.27644	0.897431	1.60972	1.00814	2.57027	0.046159
Ratio of omega-3 fatty acids to total fatty acids	omega3pct	Fatty acids	Fatty acid ratios	MR Egger	43	1.36446	0.959942	1.93944	0.0907694	1.14627	0.754901	1.74054	0.525348	1.61083	0.604633	4.2915	0.346007	43	1.24567	0.847348	1.83125	0.271017	1.14627	0.754901	1.74054	0.525348	1.61083	0.604633	4.2915	0.346007
Ratio of omega-3 fatty acids to total fatty acids	omega3pct	Fatty acids	Fatty acid ratios	Weighted median	43	1.13577	0.875252	1.47384	0.338214	1.06392	0.7733	1.46377	0.703459	1.51345	0.728402	3.14459	0.266722	43	1.14011	0.863349	1.5056	0.355335	1.06392	0.78343	1.44484	0.691483	1.51345	0.715834	3.1998	0.277999
Ratio of omega-3 fatty acids to total fatty acids	omega3pct	Fatty acids	Fatty acid ratios	Weighted mode	43	1.28877	0.932557	1.78104	0.131803	1.07438	0.701027	1.64657	0.74353	1.60294	0.558065	4.60413	0.385869	43	1.20604	0.833643	1.74478	0.326367	1.07438	0.711807	1.62163	0.734388	1.60294	0.555828	4.62267	0.387658
Ratio of omega-6 fatty acids to total fatty acids	omega6pct	Fatty acids	Fatty acid ratios	Inverse variance weighted (multiplicative random effects)	77	0.887819	0.727441	1.08355	0.241775	1.00864	0.814833	1.24854	0.937017	0.587219	0.351027	0.982334	0.0425709	76	0.942278	0.749929	1.18396	0.609787	1.00864	0.814833	1.24854	0.937017	0.587219	0.351027	0.982334	0.0425709
Ratio of omega-6 fatty acids to total fatty acids	omega6pct	Fatty acids	Fatty acid ratios	MR Egger	77	1.30985	0.797202	2.15218	0.290115	1.50255	0.879381	2.56733	0.140549	1.06607	0.292723	3.88255	0.922965	76	1.3549	0.753475	2.43638	0.313987	1.50255	0.879381	2.56733	0.140549	1.06607	0.292723	3.88255	0.922965
Ratio of omega-6 fatty acids to total fatty acids	omega6pct	Fatty acids	Fatty acid ratios	Weighted median	77	0.982492	0.780421	1.23689	0.88049	1.22463	0.933385	1.60676	0.143613	0.682425	0.346947	1.34229	0.268257	76	1.00999	0.781865	1.30466	0.939366	1.22463	0.951674	1.57588	0.115255	0.682425	0.348789	1.3352	0.2645
Ratio of omega-6 fatty acids to total fatty acids	omega6pct	Fatty acids	Fatty acid ratios	Weighted mode	77	1.16645	0.815665	1.6681	0.401534	1.31832	0.863732	2.01215	0.20415	0.84991	0.232322	3.10925	0.806535	76	1.21986	0.848966	1.7528	0.286337	1.31832	0.898744	1.93377	0.161548	0.84991	0.191249	3.777	0.831354
Phenylalanine	phe	Amino acids	Aromatic amino acids	Inverse variance weighted (multiplicative random effects)	13	0.772676	0.492341	1.21263	0.262049	0.861596	0.473893	1.56649	0.625254	0.810654	0.200381	3.27955	0.768468	13	0.802427	0.465708	1.3826	0.427812	0.861596	0.473893	1.56649	0.625254	0.810654	0.200381	3.27955	0.768468
Phenylalanine	phe	Amino acids	Aromatic amino acids	MR Egger	13	0.685719	0.227005	2.07136	0.517342	0.713966	0.163986	3.10848	0.662215	46.2742	1.46835	1458.3	0.0610327	13	0.810344	0.220713	2.97516	0.757824	0.713966	0.163986	3.10848	0.662215	46.2742	1.46835	1458.3	0.0610327
Phenylalanine	phe	Amino acids	Aromatic amino acids	Weighted median	13	0.985209	0.596114	1.62827	0.953642	1.06053	0.587818	1.91339	0.845236	1.23497	0.245437	6.21405	0.797941	13	0.646191	0.373367	1.11837	0.118698	1.06053	0.600174	1.874	0.839656	1.23497	0.258366	5.9031	0.791461
Phenylalanine	phe	Amino acids	Aromatic amino acids	Weighted mode	13	1.31975	0.559739	3.1117	0.537988	1.12542	0.456537	2.7743	0.801774	2.30691	0.220194	24.169	0.503148	13	1.48816	0.572089	3.8711	0.432342	1.12542	0.458411	2.76296	0.800891	2.30691	0.230983	23.04	0.494546
Phosphatidylcholines	phosphatidylc	Other lipids	Other lipids	Inverse variance weighted (multiplicative random effects)	90	0.920948	0.777209	1.09127	0.341519	0.93028	0.757696	1.14217	0.490011	0.845238	0.542665	1.31652	0.457065	89	0.902158	0.752287	1.08189	0.266626	0.931204	0.758093	1.14385	0.496981	0.854334	0.544418	1.34067	0.493479
Phosphatidylcholines	phosphatidylc	Other lipids	Other lipids	MR Egger	90	0.92188	0.635102	1.33815	0.669813	0.819034	0.520555	1.28866	0.390347	0.982147	0.362325	2.66229	0.971838	89	0.893482	0.598814	1.33315	0.582711	0.817866	0.519291	1.28811	0.388027	1.01175	0.366436	2.79349	0.982073
Phosphatidylcholines	phosphatidylc	Other lipids	Other lipids	Weighted median	90	0.893208	0.723091	1.10335	0.294799	0.899719	0.688693	1.17541	0.438408	0.867198	0.459614	1.63622	0.660017	89	0.930149	0.750843	1.15227	0.507498	0.899427	0.697259	1.16021	0.414502	0.890684	0.485979	1.63241	0.708007
Phosphatidylcholines	phosphatidylc	Other lipids	Other lipids	Weighted mode	90	0.939562	0.680037	1.29813	0.706341	0.831444	0.561324	1.23155	0.359609	0.819698	0.245893	2.7325	0.746998	89	0.964858	0.6876	1.35391	0.836542	0.831444	0.578334	1.19533	0.321665	0.995248	0.304217	3.25596	0.993734
Phosphoglycerides	phosphoglyc	Other lipids	Other lipids	Inverse variance weighted (multiplicative random effects)	83	0.910586	0.771925	1.07415	0.266437	0.888664	0.725107	1.08911	0.255364	1.03183	0.659299	1.61486	0.89094	82	0.923724	0.773341	1.10335	0.381484	0.889602	0.725481	1.09085	0.260897	1.0312	0.659062	1.61346	0.892999
Phosphoglycerides	phosphoglyc	Other lipids	Other lipids	MR Egger	83	0.883587	0.599263	1.30281	0.533896	0.796813	0.49378	1.28582	0.355007	1.46364	0.504649	4.24501	0.485259	82	0.930903	0.614729	1.4097	0.736212	0.795532	0.492378	1.28534	0.352862	1.46503	0.505455	4.24632	0.483909
Phosphoglycerides	phosphoglyc	Other lipids	Other lipids	Weighted median	83	0.864502	0.704296	1.06115	0.163798	0.849827	0.655405	1.10192	0.219554	1.03013	0.558727	1.89926	0.924233	82	0.873693	0.695948	1.09684	0.244615	0.84968	0.654467	1.10312	0.221296	1.03013	0.569623	1.86294	0.921765
Phosphoglycerides	phosphoglyc	Other lipids	Other lipids	Weighted mode	83	0.876801	0.618902	1.24217	0.461545	0.840612	0.540836	1.30655	0.442574	0.8416	0.1768	4.00617	0.829049	82	0.925131	0.625689	1.36788	0.697661	0.840612	0.532723	1.32645	0.457785	0.841558	0.191739	3.69367	0.819777
Ratio of polyunsaturated fatty acids to monounsaturated fatty acids	pufabymufa	Fatty acids	Fatty acid ratios	Inverse variance weighted (multiplicative random effects)	94	0.917935	0.771252	1.09251	0.335074	0.951395	0.784844	1.15329	0.61183	0.825628	0.487342	1.39873	0.476223	94	0.987657	0.816159	1.19519	0.898437	0.951395	0.784844	1.15329	0.61183	0.825628	0.487342	1.39873	0.476223
Ratio of polyunsaturated fatty acids to monounsaturated fatty acids	pufabymufa	Fatty acids	Fatty acid ratios	MR Egger	94	0.989642	0.648105	1.51116	0.961653	0.947878	0.593059	1.51498	0.823456	1.15307	0.315633	4.21242	0.829887	94	1.01814	0.641689	1.61545	0.939337	0.947878	0.593059	1.51498	0.823456	1.15307	0.315633	4.21242	0.829887
Ratio of polyunsaturated fatty acids to monounsaturated fatty acids	pufabymufa	Fatty acids	Fatty acid ratios	Weighted median	94	0.923019	0.749199	1.13717	0.451749	1.0902	0.84676	1.40362	0.502972	0.695357	0.369543	1.30843	0.259955	94	0.962079	0.759504	1.21869	0.748608	1.0902	0.85834	1.38468	0.479026	0.695357	0.371633	1.30107	0.25569
Ratio of polyunsaturated fatty acids to monounsaturated fatty acids	pufabymufa	Fatty acids	Fatty acid ratios	Weighted mode	94	0.926039	0.567694	1.51058	0.758941	1.27483	0.7464	2.17737	0.376272	0.482366	0.103453	2.2491	0.355792	94	0.979031	0.580407	1.65143	0.936873	1.27483	0.728992	2.22936	0.396675	0.482366	0.116131	2.00357	0.318288
Ratio of polyunsaturated fatty acids to total fatty acids	pufapct	Fatty acids	Fatty acid ratios	Inverse variance weighted (multiplicative random effects)	72	0.961499	0.794348	1.16382	0.686978	1.04842	0.844908	1.30095	0.667615	0.647221	0.368267	1.13748	0.130468	72	0.950325	0.766948	1.17755	0.641349	1.04842	0.844908	1.30095	0.667615	0.647221	0.368267	1.13748	0.130468
Ratio of polyunsaturated fatty acids to total fatty acids	pufapct	Fatty acids	Fatty acid ratios	MR Egger	72	1.62253	1.01619	2.59065	0.0464424	1.84421	1.0837	3.13843	0.0271748	0.866587	0.203615	3.6882	0.84691	72	1.7748	1.07218	2.93785	0.0294283	1.84421	1.0837	3.13843	0.0271748	0.866587	0.203615	3.6882	0.84691
Ratio of polyunsaturated fatty acids to total fatty acids	pufapct	Fatty acids	Fatty acid ratios	Weighted median	72	1.08167	0.848027	1.37969	0.52718	1.23623	0.937882	1.62949	0.132349	0.743776	0.367504	1.5053	0.410532	72	1.07228	0.818094	1.40544	0.613184	1.23623	0.934161	1.63598	0.137927	0.743776	0.371536	1.48896	0.403215
Ratio of polyunsaturated fatty acids to total fatty acids	pufapct	Fatty acids	Fatty acid ratios	Weighted mode	72	1.21182	0.773343	1.8989	0.404637	1.45782	0.872779	2.43503	0.154226	0.850832	0.138519	5.22612	0.862027	72	1.3822	0.833943	2.29091	0.214053	1.45782	0.881088	2.41207	0.14673	0.850832	0.146379	4.94549	0.857747
Cholesteryl esters to total lipids ratio in small HDL	shdlcepct	Relative lipoprotein lipid concentrations	Small HDL ratios	Inverse variance weighted (multiplicative random effects)	85	0.968295	0.81922	1.1445	0.705643	1.01489	0.834625	1.23409	0.88223	0.792361	0.528708	1.18749	0.259529	85	0.957099	0.799233	1.14615	0.633517	1.01489	0.834625	1.23409	0.88223	0.792361	0.528708	1.18749	0.259529
Cholesteryl esters to total lipids ratio in small HDL	shdlcepct	Relative lipoprotein lipid concentrations	Small HDL ratios	MR Egger	85	1.1856	0.831065	1.69138	0.350364	1.34619	0.888734	2.03912	0.164281	0.758176	0.293325	1.9597	0.56936	85	1.198	0.817087	1.7565	0.357484	1.34619	0.888734	2.03912	0.164281	0.758176	0.293325	1.9597	0.56936
Cholesteryl esters to total lipids ratio in small HDL	shdlcepct	Relative lipoprotein lipid concentrations	Small HDL ratios	Weighted median	85	1.01677	0.827618	1.24915	0.874173	1.14319	0.893037	1.46342	0.288178	0.617914	0.332916	1.14689	0.127097	85	1.00869	0.810758	1.25494	0.938112	1.14319	0.90016	1.45184	0.272453	0.617914	0.338009	1.12961	0.117806
Cholesteryl esters to total lipids ratio in small HDL	shdlcepct	Relative lipoprotein lipid concentrations	Small HDL ratios	Weighted mode	85	1.04061	0.695739	1.55643	0.846795	1.40018	0.785782	2.49497	0.256678	0.529972	0.166195	1.69001	0.286441	85	1.05617	0.681412	1.63703	0.80751	1.40018	0.774513	2.53127	0.268375	0.529972	0.165122	1.70099	0.289108
Cholesterol to total lipids ratio in small HDL	shdlcpct	Relative lipoprotein lipid concentrations	Small HDL ratios	Inverse variance weighted (multiplicative random effects)	90	0.905798	0.797472	1.02884	0.127886	0.897068	0.766972	1.04923	0.174203	0.788987	0.572374	1.08758	0.147804	90	0.939257	0.779265	1.1321	0.510698	0.896944	0.766884	1.04906	0.173593	0.78398	0.567358	1.08331	0.140208
Cholesterol to total lipids ratio in small HDL	shdlcpct	Relative lipoprotein lipid concentrations	Small HDL ratios	MR Egger	90	0.878866	0.731411	1.05605	0.171692	0.885179	0.706704	1.10873	0.291314	0.582408	0.370095	0.916521	0.0217732	90	0.937048	0.63056	1.39251	0.748476	0.885142	0.706689	1.10866	0.291109	0.576204	0.364977	0.909676	0.0202384
Cholesterol to total lipids ratio in small HDL	shdlcpct	Relative lipoprotein lipid concentrations	Small HDL ratios	Weighted median	90	0.86359	0.738999	1.00919	0.0650432	0.869806	0.727252	1.0403	0.126673	0.651537	0.434181	0.977703	0.0385563	90	0.911571	0.73063	1.13732	0.412133	0.869806	0.726098	1.04196	0.130047	0.651327	0.420471	1.00893	0.0548353
Cholesterol to total lipids ratio in small HDL	shdlcpct	Relative lipoprotein lipid concentrations	Small HDL ratios	Weighted mode	90	0.852269	0.727324	0.998678	0.051211	0.866765	0.734525	1.02281	0.0939671	0.647635	0.437982	0.957645	0.0321993	90	0.826777	0.47713	1.43265	0.499517	0.866765	0.726857	1.0336	0.114928	0.647645	0.432323	0.97021	0.0380604
Free cholesterol to total lipids ratio in small HDL	shdlfcpct	Relative lipoprotein lipid concentrations	Small HDL ratios	Inverse variance weighted (multiplicative random effects)	108	0.970517	0.852208	1.10525	0.651845	0.941847	0.808437	1.09727	0.442002	0.983617	0.666818	1.45092	0.933619	107	1.00591	0.877584	1.153	0.932561	0.954572	0.819613	1.11175	0.549966	1.03027	0.689649	1.53914	0.88421
Free cholesterol to total lipids ratio in small HDL	shdlfcpct	Relative lipoprotein lipid concentrations	Small HDL ratios	MR Egger	108	0.948873	0.759472	1.18551	0.645038	0.895593	0.690109	1.16226	0.408836	0.958593	0.424772	2.16328	0.919086	107	0.962313	0.759708	1.21895	0.750782	0.912203	0.703589	1.18267	0.489457	1.07769	0.455857	2.54779	0.865004
Free cholesterol to total lipids ratio in small HDL	shdlfcpct	Relative lipoprotein lipid concentrations	Small HDL ratios	Weighted median	108	0.876211	0.717951	1.06936	0.193529	0.833607	0.654459	1.06179	0.140407	0.931427	0.519865	1.66881	0.81129	107	0.886761	0.704014	1.11694	0.307399	0.834684	0.654324	1.06476	0.145717	1.08327	0.618477	1.89735	0.77971
Free cholesterol to total lipids ratio in small HDL	shdlfcpct	Relative lipoprotein lipid concentrations	Small HDL ratios	Weighted mode	108	0.895393	0.708542	1.13152	0.356902	0.838687	0.651914	1.07897	0.173971	0.510909	0.101431	2.57344	0.417458	107	0.900013	0.696152	1.16357	0.423352	0.837985	0.647361	1.08474	0.182371	2.87747	0.473936	17.4703	0.253475
Triglycerides in small HDL	shdltg	Lipoprotein subclasses	Small HDL	Inverse variance weighted (multiplicative random effects)	131	1.07907	0.952519	1.22244	0.231815	1.06002	0.921678	1.21912	0.413991	1.11249	0.798779	1.5494	0.528234	131	1.05175	0.916278	1.20724	0.473285	1.06002	0.921678	1.21912	0.413991	1.11249	0.798779	1.5494	0.528234
Triglycerides in small HDL	shdltg	Lipoprotein subclasses	Small HDL	MR Egger	131	1.11972	0.861487	1.45537	0.399462	1.10048	0.818536	1.47953	0.527196	1.64094	0.800208	3.36498	0.178893	131	1.07388	0.798851	1.4436	0.637639	1.10048	0.818536	1.47953	0.527196	1.64094	0.800208	3.36498	0.178893
Triglycerides in small HDL	shdltg	Lipoprotein subclasses	Small HDL	Weighted median	131	1.07529	0.90704	1.27475	0.403071	0.946881	0.7703	1.16394	0.604227	1.36885	0.822433	2.2783	0.227081	131	1.13316	0.936192	1.37157	0.199421	0.946881	0.777468	1.15321	0.587346	1.36885	0.834107	2.24641	0.214132
Triglycerides in small HDL	shdltg	Lipoprotein subclasses	Small HDL	Weighted mode	131	1.1014	0.80297	1.51075	0.550194	0.85637	0.568917	1.28906	0.458763	1.33132	0.608529	2.91264	0.475026	131	1.16265	0.815855	1.65686	0.405992	0.85637	0.579956	1.26453	0.436962	1.33132	0.577109	3.07121	0.503428
Triglycerides to total lipids ratio in small HDL	shdltgpct	Relative lipoprotein lipid concentrations	Small HDL ratios	Inverse variance weighted (multiplicative random effects)	139	1.03903	0.920213	1.17318	0.53663	0.994219	0.867739	1.13913	0.933443	1.29837	0.917046	1.83825	0.14106	139	0.983171	0.857734	1.12695	0.807441	0.994219	0.867739	1.13913	0.933441	1.29837	0.917046	1.83825	0.14106
Triglycerides to total lipids ratio in small HDL	shdltgpct	Relative lipoprotein lipid concentrations	Small HDL ratios	MR Egger	139	1.12471	0.877181	1.44209	0.355707	1.01944	0.770206	1.34932	0.893127	2.33178	1.14781	4.73702	0.0206846	139	1.00006	0.73674	1.35749	0.999696	1.01944	0.770206	1.34932	0.89313	2.33178	1.14781	4.73702	0.0206846
Triglycerides to total lipids ratio in small HDL	shdltgpct	Relative lipoprotein lipid concentrations	Small HDL ratios	Weighted median	139	1.10884	0.937826	1.31105	0.226697	1.03247	0.852708	1.25014	0.743333	2.15203	1.3067	3.54421	0.00260456	139	1.00912	0.837387	1.21608	0.923983	1.03247	0.850143	1.25391	0.747173	2.15203	1.30635	3.54516	0.00261852
Triglycerides to total lipids ratio in small HDL	shdltgpct	Relative lipoprotein lipid concentrations	Small HDL ratios	Weighted mode	139	1.12001	0.83186	1.50798	0.456403	0.957667	0.698832	1.31237	0.788282	2.18551	1.09269	4.37129	0.0287324	139	1.00301	0.738132	1.36293	0.984723	0.957667	0.700414	1.30941	0.786789	2.18551	1.1371	4.20058	0.0204518
Cholesteryl esters to total lipids ratio in small LDL	sldlcepct	Relative lipoprotein lipid concentrations	Small LDL ratios	Inverse variance weighted (multiplicative random effects)	86	1.00663	0.846625	1.19687	0.94037	0.924758	0.764274	1.11894	0.421187	1.67116	1.10757	2.52156	0.0144135	86	0.97431	0.790326	1.20113	0.807438	0.925953	0.764782	1.12109	0.430408	1.66992	1.10704	2.51899	0.0144917
Cholesteryl esters to total lipids ratio in small LDL	sldlcepct	Relative lipoprotein lipid concentrations	Small LDL ratios	MR Egger	86	1.20584	0.754061	1.92829	0.436726	1.2174	0.728065	2.03561	0.455348	1.72697	0.530267	5.62435	0.367057	86	1.15122	0.650741	2.03662	0.629967	1.21553	0.725645	2.03613	0.460424	1.72864	0.530778	5.62982	0.366214
Cholesteryl esters to total lipids ratio in small LDL	sldlcepct	Relative lipoprotein lipid concentrations	Small LDL ratios	Weighted median	86	1.01647	0.817244	1.26426	0.883316	0.879992	0.681934	1.13557	0.325752	1.85276	1.00456	3.41714	0.0483157	86	0.884752	0.68225	1.14736	0.355804	0.879394	0.69182	1.11783	0.293719	1.85276	1.00935	3.40094	0.0465876
Cholesteryl esters to total lipids ratio in small LDL	sldlcepct	Relative lipoprotein lipid concentrations	Small LDL ratios	Weighted mode	86	0.91377	0.503968	1.6568	0.767176	0.657988	0.318636	1.35876	0.261084	2.51338	0.615069	10.2705	0.202927	86	0.65958	0.323005	1.34687	0.256988	0.657988	0.344274	1.25757	0.208782	2.51338	0.654107	9.65757	0.183234
Free cholesterol to total lipids ratio in small LDL	sldlfcpct	Relative lipoprotein lipid concentrations	Small LDL ratios	Inverse variance weighted (multiplicative random effects)	103	1.01577	0.873816	1.18078	0.838585	1.0345	0.873872	1.22464	0.693624	0.798662	0.499822	1.27618	0.347132	104	0.999658	0.846347	1.18074	0.996785	1.02372	0.865094	1.21142	0.784945	0.807032	0.507421	1.28355	0.365157
Free cholesterol to total lipids ratio in small LDL	sldlfcpct	Relative lipoprotein lipid concentrations	Small LDL ratios	MR Egger	103	0.921428	0.633771	1.33965	0.669149	0.855742	0.563461	1.29964	0.466649	0.512818	0.14882	1.76712	0.292679	104	0.891951	0.588896	1.35096	0.590596	0.856293	0.563082	1.30219	0.469865	0.512842	0.14964	1.7576	0.290568
Free cholesterol to total lipids ratio in small LDL	sldlfcpct	Relative lipoprotein lipid concentrations	Small LDL ratios	Weighted median	103	0.984176	0.809275	1.19688	0.87306	0.99533	0.787417	1.25814	0.968764	0.713364	0.399041	1.27528	0.25446	104	1.02661	0.829322	1.27084	0.809374	0.986453	0.789054	1.23323	0.904693	0.724704	0.41296	1.27178	0.261804
Free cholesterol to total lipids ratio in small LDL	sldlfcpct	Relative lipoprotein lipid concentrations	Small LDL ratios	Weighted mode	103	0.965113	0.65428	1.42362	0.858253	0.910179	0.542389	1.52737	0.722321	0.785811	0.264857	2.33144	0.664943	104	1.00914	0.668889	1.52247	0.965504	0.908962	0.55666	1.48423	0.70359	0.823206	0.265831	2.54924	0.736571
Phospholipids to total lipids ratio in small LDL	sldlplpct	Relative lipoprotein lipid concentrations	Small LDL ratios	Inverse variance weighted (multiplicative random effects)	89	0.919286	0.783803	1.07819	0.300874	0.994019	0.831449	1.18838	0.947503	0.61412	0.408108	0.924126	0.019364	89	0.981407	0.794079	1.21293	0.862119	0.993038	0.830209	1.1878	0.939052	0.614483	0.408442	0.924461	0.0194431
Phospholipids to total lipids ratio in small LDL	sldlplpct	Relative lipoprotein lipid concentrations	Small LDL ratios	MR Egger	89	0.838601	0.599534	1.173	0.306768	0.843176	0.578104	1.22979	0.378143	0.778517	0.31385	1.93114	0.590506	89	1.08591	0.656085	1.79731	0.749513	0.844427	0.578303	1.23302	0.383712	0.777803	0.313717	1.92842	0.588946
Phospholipids to total lipids ratio in small LDL	sldlplpct	Relative lipoprotein lipid concentrations	Small LDL ratios	Weighted median	89	0.917953	0.747961	1.12658	0.412598	0.926078	0.731036	1.17316	0.524472	0.692121	0.393096	1.21861	0.202315	89	1.0726	0.842153	1.36611	0.570091	0.926103	0.734515	1.16767	0.516212	0.692114	0.379844	1.2611	0.229298
Phospholipids to total lipids ratio in small LDL	sldlplpct	Relative lipoprotein lipid concentrations	Small LDL ratios	Weighted mode	89	0.823228	0.523522	1.29451	0.40191	0.736709	0.48337	1.12283	0.158798	0.710493	0.294718	1.71283	0.448546	89	1.14285	0.71357	1.83037	0.580255	0.736709	0.469484	1.15603	0.187203	0.710493	0.285321	1.76924	0.464772
Triglycerides in small LDL	sldltg	Lipoprotein subclasses	Small LDL	Inverse variance weighted (multiplicative random effects)	120	1.05115	0.911715	1.21191	0.492058	0.99563	0.843785	1.1748	0.958629	1.25359	0.84658	1.85627	0.259135	120	1.0476	0.889942	1.23318	0.5763	0.99563	0.843785	1.1748	0.958629	1.25359	0.84658	1.85627	0.259135
Triglycerides in small LDL	sldltg	Lipoprotein subclasses	Small LDL	MR Egger	120	0.904585	0.646025	1.26663	0.560431	0.888614	0.600101	1.31584	0.556578	0.683562	0.267227	1.74854	0.428882	120	0.819616	0.558936	1.20187	0.310717	0.888614	0.600101	1.31584	0.556578	0.683562	0.267227	1.74854	0.428882
Triglycerides in small LDL	sldltg	Lipoprotein subclasses	Small LDL	Weighted median	120	1.01475	0.851182	1.20976	0.870275	0.989003	0.792343	1.23448	0.922126	1.39414	0.809031	2.4024	0.231407	120	0.92329	0.753344	1.13157	0.441895	0.989003	0.796385	1.22821	0.920303	1.39414	0.802625	2.42157	0.238194
Triglycerides in small LDL	sldltg	Lipoprotein subclasses	Small LDL	Weighted mode	120	0.886306	0.636899	1.23338	0.475475	0.935897	0.668411	1.31043	0.700361	1.45179	0.608961	3.46114	0.402062	120	0.846864	0.612356	1.17118	0.317221	0.935897	0.646478	1.35489	0.726228	1.45179	0.630989	3.34031	0.382356
Triglycerides to total lipids ratio in small LDL	sldltgpct	Relative lipoprotein lipid concentrations	Small LDL ratios	Inverse variance weighted (multiplicative random effects)	108	0.976561	0.847022	1.12591	0.743917	0.948798	0.800157	1.12505	0.54545	1.36593	0.885567	2.10686	0.158432	107	0.962097	0.808602	1.14473	0.663026	0.936815	0.79069	1.10994	0.450617	1.34607	0.870452	2.08155	0.181486
Triglycerides to total lipids ratio in small LDL	sldltgpct	Relative lipoprotein lipid concentrations	Small LDL ratios	MR Egger	108	1.06903	0.761859	1.50005	0.7001	1.09102	0.727658	1.63584	0.6742	1.32913	0.469891	3.75955	0.592865	107	1.09544	0.726017	1.65283	0.665024	1.06863	0.714575	1.5981	0.747137	1.29688	0.456593	3.68356	0.62652
Triglycerides to total lipids ratio in small LDL	sldltgpct	Relative lipoprotein lipid concentrations	Small LDL ratios	Weighted median	108	0.979499	0.817181	1.17406	0.822694	0.838064	0.669398	1.04923	0.123354	1.24312	0.717612	2.15347	0.437563	107	0.958102	0.77308	1.18741	0.695824	0.823653	0.66301	1.02322	0.0796639	1.21603	0.707281	2.09072	0.479312
Triglycerides to total lipids ratio in small LDL	sldltgpct	Relative lipoprotein lipid concentrations	Small LDL ratios	Weighted mode	108	0.932826	0.675179	1.28879	0.674134	0.763648	0.504344	1.15627	0.205429	0.919961	0.290912	2.90922	0.887332	107	0.973403	0.621898	1.52358	0.906368	0.751311	0.493599	1.14358	0.185044	0.888026	0.272866	2.89003	0.844014
Sphingomyelins	sphingomyelins	Other lipids	Other lipids	Inverse variance weighted (multiplicative random effects)	101	1.03486	0.876268	1.22215	0.686422	1.04109	0.861212	1.25853	0.677361	0.636964	0.416665	0.973739	0.037261	100	1.03848	0.867389	1.24331	0.681031	1.05984	0.876729	1.28121	0.548114	0.649839	0.421238	1.0025	0.0513299
Sphingomyelins	sphingomyelins	Other lipids	Other lipids	MR Egger	101	1.03522	0.715043	1.49878	0.854885	0.912573	0.599006	1.39029	0.671084	0.422618	0.165267	1.08071	0.0752932	100	1.0449	0.703779	1.55136	0.828053	0.950668	0.623533	1.44943	0.814619	0.437053	0.165436	1.15462	0.0982234
Sphingomyelins	sphingomyelins	Other lipids	Other lipids	Weighted median	101	1.0072	0.824207	1.23082	0.944108	0.924714	0.729264	1.17255	0.518228	0.575591	0.32611	1.01593	0.056718	100	1.05535	0.850289	1.30986	0.625047	0.933811	0.736291	1.18432	0.572207	0.594876	0.326117	1.08512	0.0903372
Sphingomyelins	sphingomyelins	Other lipids	Other lipids	Weighted mode	101	0.932407	0.63179	1.37606	0.725254	0.778608	0.519794	1.16629	0.227666	0.336347	0.0722524	1.56576	0.168103	100	0.899654	0.605157	1.33747	0.602441	0.792647	0.511816	1.22757	0.300294	0.35487	0.0734627	1.71424	0.200402
Cholesteryl esters in small VLDL	svldlce	Lipoprotein subclasses	Small VLDL	Inverse variance weighted (multiplicative random effects)	116	1.03378	0.905763	1.17989	0.622336	0.943647	0.811655	1.0971	0.450547	1.1662	0.828071	1.64239	0.378812	115	1.00315	0.867333	1.16023	0.966234	0.960269	0.82544	1.11712	0.599447	1.22397	0.863211	1.7355	0.256642
Cholesteryl esters in small VLDL	svldlce	Lipoprotein subclasses	Small VLDL	MR Egger	116	0.977218	0.725506	1.31626	0.879724	0.930179	0.662397	1.30621	0.676851	0.872657	0.373064	2.04129	0.754001	115	1.0009	0.721464	1.38857	0.995707	0.975383	0.692291	1.37424	0.886936	1.02427	0.421343	2.48996	0.957904
Cholesteryl esters in small VLDL	svldlce	Lipoprotein subclasses	Small VLDL	Weighted median	116	1.02703	0.857911	1.22949	0.771407	0.828225	0.668678	1.02584	0.0842906	1.23938	0.747516	2.05489	0.405441	115	0.986781	0.812179	1.19892	0.893448	0.835757	0.6788	1.02901	0.0909181	1.34323	0.808785	2.23083	0.254263
Cholesteryl esters in small VLDL	svldlce	Lipoprotein subclasses	Small VLDL	Weighted mode	116	0.781716	0.577408	1.05832	0.113839	0.700769	0.468516	1.04815	0.0861258	1.89814	0.541448	6.65423	0.318861	115	0.84653	0.589017	1.21663	0.370005	0.709929	0.481084	1.04763	0.0871257	2.17137	0.582143	8.09915	0.250916
Cholesterol to total lipids ratio in small VLDL	svldlcpct	Relative lipoprotein lipid concentrations	Small VLDL ratios	Inverse variance weighted (multiplicative random effects)	104	0.931587	0.80201	1.0821	0.353712	0.923701	0.780626	1.093	0.355314	0.702486	0.460524	1.07158	0.101188	103	0.923138	0.785254	1.08523	0.332557	0.945079	0.797872	1.11944	0.513189	0.720323	0.468881	1.1066	0.134242
Cholesterol to total lipids ratio in small VLDL	svldlcpct	Relative lipoprotein lipid concentrations	Small VLDL ratios	MR Egger	104	1.01972	0.728511	1.42735	0.909586	0.888895	0.609145	1.29712	0.542682	0.49999	0.193142	1.29433	0.156302	103	0.999539	0.696046	1.43536	0.998014	0.954352	0.649206	1.40293	0.812607	0.533363	0.199918	1.42296	0.212272
Cholesterol to total lipids ratio in small VLDL	svldlcpct	Relative lipoprotein lipid concentrations	Small VLDL ratios	Weighted median	104	0.985157	0.796547	1.21843	0.8903	0.818913	0.636928	1.0529	0.119229	0.574522	0.312139	1.05747	0.0749954	103	0.88137	0.701606	1.10719	0.277904	0.832066	0.644095	1.0749	0.159374	0.581278	0.30443	1.10989	0.100167
Cholesterol to total lipids ratio in small VLDL	svldlcpct	Relative lipoprotein lipid concentrations	Small VLDL ratios	Weighted mode	104	0.936845	0.661018	1.32777	0.714632	0.721276	0.457041	1.13828	0.163441	0.382454	0.142302	1.02789	0.0595642	103	0.859151	0.589904	1.25129	0.430648	0.748109	0.47257	1.1843	0.218465	0.409116	0.138643	1.20724	0.108627
Free cholesterol to total lipids ratio in small VLDL	svldlfcpct	Relative lipoprotein lipid concentrations	Small VLDL ratios	Inverse variance weighted (multiplicative random effects)	109	0.980433	0.850471	1.13026	0.785345	0.993097	0.840885	1.17286	0.934964	0.596552	0.395295	0.900276	0.0138808	107	1.01737	0.866488	1.19453	0.833434	1.01107	0.856057	1.19416	0.8968	0.60661	0.400023	0.919887	0.0186182
Free cholesterol to total lipids ratio in small VLDL	svldlfcpct	Relative lipoprotein lipid concentrations	Small VLDL ratios	MR Egger	109	0.967793	0.718773	1.30309	0.82963	0.951657	0.670956	1.34979	0.781647	0.490267	0.203302	1.18229	0.115515	107	1.12491	0.810913	1.56048	0.482652	0.992748	0.699159	1.40962	0.967619	0.509454	0.208438	1.24518	0.142169
Free cholesterol to total lipids ratio in small VLDL	svldlfcpct	Relative lipoprotein lipid concentrations	Small VLDL ratios	Weighted median	109	0.966124	0.794383	1.17499	0.730008	0.848208	0.676619	1.06331	0.153392	0.385448	0.211599	0.70213	0.00183468	107	0.883103	0.705627	1.10522	0.277473	0.89525	0.711569	1.12635	0.344935	0.388575	0.212548	0.710384	0.0021342
Free cholesterol to total lipids ratio in small VLDL	svldlfcpct	Relative lipoprotein lipid concentrations	Small VLDL ratios	Weighted mode	109	0.905901	0.650054	1.26244	0.560674	0.703269	0.468264	1.05621	0.0927116	0.262108	0.0993929	0.6912	0.0079373	107	0.885399	0.636228	1.23215	0.472146	0.703117	0.469059	1.05397	0.091033	0.260559	0.101415	0.669441	0.00620682
Total lipids in small VLDL	svldll	Lipoprotein subclasses	Small VLDL	Inverse variance weighted (multiplicative random effects)	120	1.0257	0.883234	1.19115	0.739437	0.942495	0.800179	1.11012	0.478247	1.14805	0.76161	1.73056	0.509644	119	1.0324	0.873147	1.2207	0.709126	0.955243	0.81114	1.12495	0.58312	1.17249	0.776057	1.77143	0.449761
Total lipids in small VLDL	svldll	Lipoprotein subclasses	Small VLDL	MR Egger	120	0.889409	0.586032	1.34984	0.582935	0.928307	0.587303	1.46731	0.750679	0.401199	0.127886	1.25863	0.120126	119	0.962521	0.590769	1.56821	0.878393	0.97189	0.614429	1.53731	0.903208	0.426037	0.13429	1.35161	0.150176
Total lipids in small VLDL	svldll	Lipoprotein subclasses	Small VLDL	Weighted median	120	0.955049	0.792928	1.15032	0.627975	0.964952	0.769247	1.21045	0.7577	1.17456	0.681216	2.02519	0.562677	119	0.911807	0.74655	1.11365	0.365486	0.96592	0.781367	1.19406	0.748576	1.24434	0.735369	2.10557	0.41531
Total lipids in small VLDL	svldll	Lipoprotein subclasses	Small VLDL	Weighted mode	120	0.887349	0.611474	1.28769	0.530492	0.886104	0.572675	1.37108	0.588184	3.62372	0.968147	13.5634	0.05831	119	0.833748	0.550944	1.26172	0.391625	0.885703	0.568286	1.38042	0.592909	3.73014	0.997562	13.9479	0.0528041
Concentration of small VLDL particles	svldlp	Lipoprotein subclasses	Small VLDL	Inverse variance weighted (multiplicative random effects)	119	1.00529	0.874611	1.1555	0.940772	0.938346	0.801914	1.09799	0.427288	1.19754	0.818329	1.75249	0.353427	118	0.979513	0.843521	1.13743	0.786054	0.949679	0.811799	1.11098	0.518859	1.22857	0.836183	1.80508	0.294353
Concentration of small VLDL particles	svldlp	Lipoprotein subclasses	Small VLDL	MR Egger	119	0.834495	0.589265	1.18178	0.310228	0.833077	0.561746	1.23546	0.365567	0.513345	0.199065	1.32381	0.170356	118	0.829903	0.566038	1.21677	0.341723	0.858854	0.579278	1.27336	0.450425	0.541239	0.207844	1.40942	0.21125
Concentration of small VLDL particles	svldlp	Lipoprotein subclasses	Small VLDL	Weighted median	119	0.900941	0.745547	1.08872	0.280162	0.883104	0.712163	1.09508	0.257406	1.22633	0.701658	2.14333	0.473857	118	0.830285	0.680529	1.013	0.0668384	0.88775	0.708708	1.11202	0.300178	1.2855	0.74967	2.20433	0.36134
Concentration of small VLDL particles	svldlp	Lipoprotein subclasses	Small VLDL	Weighted mode	119	0.859536	0.656907	1.12467	0.272062	0.838576	0.61777	1.1383	0.261123	1.16885	0.432766	3.15694	0.758797	118	0.788728	0.597005	1.04202	0.0977541	0.838985	0.610075	1.15379	0.282361	1.20395	0.485385	2.98626	0.689561
Phospholipids to total lipids ratio in small VLDL	svldlplpct	Relative lipoprotein lipid concentrations	Small VLDL ratios	Inverse variance weighted (multiplicative random effects)	102	1.06222	0.913124	1.23567	0.434062	1.10252	0.932221	1.30393	0.254233	0.656529	0.426929	1.00961	0.0553062	100	1.14336	0.967812	1.35075	0.115188	1.12706	0.953594	1.33207	0.160696	0.670055	0.43342	1.03588	0.0716424
Phospholipids to total lipids ratio in small VLDL	svldlplpct	Relative lipoprotein lipid concentrations	Small VLDL ratios	MR Egger	102	1.11584	0.777721	1.60097	0.55311	1.20734	0.805521	1.80961	0.363686	0.538592	0.188624	1.53788	0.250535	100	1.26611	0.854361	1.87628	0.24289	1.29652	0.864823	1.94371	0.211738	0.572074	0.196277	1.66738	0.308751
Phospholipids to total lipids ratio in small VLDL	svldlplpct	Relative lipoprotein lipid concentrations	Small VLDL ratios	Weighted median	102	1.08268	0.882129	1.32882	0.447236	1.12331	0.88886	1.41959	0.330275	0.624675	0.352992	1.10546	0.106157	100	1.08186	0.871432	1.3431	0.475859	1.12702	0.890297	1.42669	0.320202	0.654398	0.362087	1.18269	0.160224
Phospholipids to total lipids ratio in small VLDL	svldlplpct	Relative lipoprotein lipid concentrations	Small VLDL ratios	Weighted mode	102	1.07834	0.754979	1.54021	0.679244	1.13743	0.753149	1.71779	0.541785	0.220238	0.0553819	0.875827	0.0341586	100	1.05049	0.717136	1.5388	0.800936	1.13847	0.726699	1.78357	0.572534	0.219341	0.0585259	0.822035	0.0266603
Triglycerides in small VLDL	svldltg	Lipoprotein subclasses	Small VLDL	Inverse variance weighted (multiplicative random effects)	126	1.0246	0.88211	1.19011	0.750387	0.973516	0.818943	1.15726	0.760924	1.18251	0.813782	1.71832	0.379268	127	1.02656	0.871418	1.20931	0.75387	0.979126	0.824318	1.16301	0.810144	1.18258	0.816071	1.71371	0.375576
Triglycerides in small VLDL	svldltg	Lipoprotein subclasses	Small VLDL	MR Egger	126	0.942042	0.673879	1.31692	0.72744	0.857971	0.581885	1.26505	0.440858	1.43071	0.609154	3.36028	0.412611	127	0.892835	0.618783	1.28826	0.545739	0.859521	0.583294	1.26656	0.44552	1.43084	0.611409	3.34849	0.410507
Triglycerides in small VLDL	svldltg	Lipoprotein subclasses	Small VLDL	Weighted median	126	0.948225	0.787076	1.14237	0.575884	0.851753	0.683441	1.06151	0.153138	1.58114	0.939433	2.66119	0.0845662	127	0.902651	0.739709	1.10149	0.313285	0.855516	0.685128	1.06828	0.168473	1.56297	0.922629	2.64773	0.0968003
Triglycerides in small VLDL	svldltg	Lipoprotein subclasses	Small VLDL	Weighted mode	126	0.839967	0.605476	1.16527	0.298419	0.784527	0.524378	1.17374	0.239989	2.05156	0.909413	4.62814	0.0859589	127	0.773164	0.547345	1.09215	0.147043	0.783321	0.525418	1.16782	0.232937	2.04878	0.881983	4.75915	0.0978892
Triglycerides to total lipids ratio in small VLDL	svldltgpct	Relative lipoprotein lipid concentrations	Small VLDL ratios	Inverse variance weighted (multiplicative random effects)	102	0.999841	0.855273	1.16885	0.998405	0.933636	0.782895	1.1134	0.444666	1.67358	1.07761	2.59916	0.0218612	101	0.969643	0.812563	1.15709	0.732443	0.910582	0.763331	1.08624	0.297949	1.64017	1.0483	2.5662	0.0302699
Triglycerides to total lipids ratio in small VLDL	svldltgpct	Relative lipoprotein lipid concentrations	Small VLDL ratios	MR Egger	102	1.03821	0.751923	1.4335	0.820249	1.20595	0.8415	1.72826	0.310171	2.57091	1.00851	6.55379	0.0508235	101	0.978295	0.681914	1.40349	0.905398	1.13735	0.789864	1.63771	0.490632	2.46674	0.9424	6.45671	0.0690158
Triglycerides to total lipids ratio in small VLDL	svldltgpct	Relative lipoprotein lipid concentrations	Small VLDL ratios	Weighted median	102	1.06278	0.86945	1.29909	0.552267	1.13669	0.910511	1.41906	0.257706	2.36794	1.28254	4.37192	0.005862	101	1.19551	0.95211	1.50113	0.124178	1.09337	0.866216	1.38009	0.452498	2.2209	1.16095	4.24858	0.0159119
Triglycerides to total lipids ratio in small VLDL	svldltgpct	Relative lipoprotein lipid concentrations	Small VLDL ratios	Weighted mode	102	1.19997	0.842445	1.70922	0.314885	1.5002	0.984389	2.28628	0.0620584	2.83743	1.16386	6.91751	0.0239633	101	1.17836	0.836445	1.66004	0.350356	1.46791	0.986063	2.18523	0.0615377	2.76	1.12186	6.79012	0.0294556
Ratio of triglycerides to phosphoglycerides	tgbypg	Other lipids	Other lipids	Inverse variance weighted (multiplicative random effects)	133	1.0042	0.878483	1.14792	0.950976	0.981086	0.842411	1.14259	0.805997	0.941297	0.654149	1.35449	0.744563	133	0.963573	0.829738	1.11899	0.626707	0.981086	0.842411	1.14259	0.805997	0.941297	0.654149	1.35449	0.744563
Ratio of triglycerides to phosphoglycerides	tgbypg	Other lipids	Other lipids	MR Egger	133	0.912475	0.672662	1.23778	0.557031	0.880941	0.622317	1.24704	0.475939	1.06068	0.436126	2.57961	0.896842	133	0.832124	0.592623	1.16841	0.290744	0.880941	0.622317	1.24704	0.475939	1.06068	0.436126	2.57961	0.896842
Ratio of triglycerides to phosphoglycerides	tgbypg	Other lipids	Other lipids	Weighted median	133	0.966227	0.82027	1.13815	0.68093	0.911667	0.748294	1.11071	0.358679	1.04346	0.629398	1.72993	0.868985	133	0.902313	0.753889	1.07996	0.262255	0.911667	0.750762	1.10706	0.350587	1.04346	0.63026	1.72756	0.868632
Ratio of triglycerides to phosphoglycerides	tgbypg	Other lipids	Other lipids	Weighted mode	133	0.880452	0.665993	1.16397	0.372984	0.87757	0.600029	1.28348	0.501933	1.24586	0.490416	3.16499	0.644784	133	0.799632	0.592432	1.0793	0.14655	0.87757	0.61837	1.24542	0.465948	1.24586	0.469839	3.30361	0.659378
Total concentration of branched-chain amino acids	totalbcaa	Amino acids	Branched-chain amino acids	Inverse variance weighted (multiplicative random effects)	35	0.932314	0.673137	1.29128	0.673219	0.753067	0.544863	1.04083	0.0858642	0.78188	0.348334	1.75503	0.550864	35	0.855909	0.602063	1.21678	0.386024	0.753067	0.544863	1.04083	0.0858642	0.78188	0.348334	1.75503	0.550864
Total concentration of branched-chain amino acids	totalbcaa	Amino acids	Branched-chain amino acids	MR Egger	35	0.939843	0.350801	2.51796	0.902544	0.557698	0.211142	1.47307	0.247082	0.677958	0.0586546	7.83615	0.757558	35	0.67465	0.226717	2.00758	0.484622	0.557698	0.211142	1.47307	0.247082	0.677958	0.0586546	7.83615	0.757558
Total concentration of branched-chain amino acids	totalbcaa	Amino acids	Branched-chain amino acids	Weighted median	35	0.965827	0.684499	1.36278	0.843091	0.887359	0.602063	1.30785	0.545934	0.785915	0.295818	2.08798	0.628925	35	0.82654	0.573697	1.19082	0.306504	0.887359	0.588252	1.33855	0.56883	0.785915	0.285438	2.16391	0.641073
Total concentration of branched-chain amino acids	totalbcaa	Amino acids	Branched-chain amino acids	Weighted mode	35	1.45551	0.712864	2.97184	0.309981	0.98306	0.4618	2.09269	0.964906	0.447926	0.037172	5.39755	0.531346	35	1.04844	0.484035	2.27098	0.905261	0.98306	0.441279	2.19001	0.966897	0.447926	0.0374325	5.36	0.530198
Total cholesterol	totalc	Cholesterol	Cholesterol	Inverse variance weighted (multiplicative random effects)	88	1.00237	0.838732	1.19792	0.97927	0.975042	0.79341	1.19825	0.810087	0.636907	0.421893	0.961502	0.0318075	87	0.993421	0.822994	1.19914	0.945192	1.00143	0.813222	1.23319	0.989291	0.652742	0.429083	0.992982	0.0462723
Total cholesterol	totalc	Cholesterol	Cholesterol	MR Egger	88	0.824197	0.533208	1.27399	0.38663	0.655557	0.397934	1.07996	0.10097	0.282904	0.103611	0.772457	0.015788	87	0.777238	0.485957	1.24311	0.296074	0.706796	0.421718	1.18458	0.191351	0.294985	0.103584	0.840049	0.0247767
Total cholesterol	totalc	Cholesterol	Cholesterol	Weighted median	88	0.96127	0.77958	1.18531	0.711722	0.913173	0.709352	1.17556	0.480904	0.525649	0.291154	0.949004	0.0328712	87	0.896119	0.713774	1.12505	0.344694	0.918661	0.710158	1.18838	0.51832	0.588882	0.327357	1.05934	0.0771302
Total cholesterol	totalc	Cholesterol	Cholesterol	Weighted mode	88	0.911385	0.620549	1.33853	0.637277	0.872871	0.549479	1.38659	0.566228	0.528639	0.19289	1.4488	0.218662	87	0.835697	0.584176	1.19551	0.328778	0.885319	0.552166	1.41948	0.614359	0.57769	0.20386	1.63704	0.304788
Total esterified cholesterol	totalce	Cholesteryl esters	Cholesteryl esters	Inverse variance weighted (multiplicative random effects)	88	1.01892	0.852621	1.21765	0.836659	1.03774	0.844352	1.27543	0.724766	0.571942	0.364301	0.897931	0.0151893	87	1.03637	0.859239	1.25002	0.708705	1.06816	0.868155	1.31423	0.533057	0.58486	0.369317	0.926199	0.0222038
Total esterified cholesterol	totalce	Cholesteryl esters	Cholesteryl esters	MR Egger	88	1.00789	0.616774	1.64704	0.975039	0.945087	0.53388	1.67302	0.846765	0.110438	0.0327722	0.37216	0.000627777	87	1.00085	0.583156	1.71773	0.99754	1.08152	0.599061	1.95253	0.795488	0.107484	0.0299176	0.386156	0.000983782
Total esterified cholesterol	totalce	Cholesteryl esters	Cholesteryl esters	Weighted median	88	1.00815	0.81705	1.24394	0.939694	0.922989	0.718527	1.18563	0.530499	0.602213	0.333215	1.08837	0.0930432	87	1.0111	0.800019	1.27786	0.926408	0.93987	0.729911	1.21022	0.630679	0.660281	0.354111	1.23117	0.191626
Total esterified cholesterol	totalce	Cholesteryl esters	Cholesteryl esters	Weighted mode	88	1.06818	0.65551	1.74064	0.791832	0.905942	0.543507	1.51006	0.70566	0.607165	0.185687	1.98533	0.41145	87	1.02722	0.637945	1.65402	0.912303	0.922425	0.559171	1.52166	0.752624	0.69262	0.216406	2.21677	0.537747
Total concentration of lipoprotein particles	totalp	Lipoprotein particle concentrations	Lipoprotein particle concentrations	Inverse variance weighted (multiplicative random effects)	86	1.03976	0.860168	1.25685	0.686938	1.03933	0.835311	1.29317	0.729365	0.922373	0.608917	1.39719	0.702912	86	1.06177	0.854409	1.31947	0.588718	1.04079	0.836094	1.29561	0.720458	0.92159	0.60859	1.39557	0.69973
Total concentration of lipoprotein particles	totalp	Lipoprotein particle concentrations	Lipoprotein particle concentrations	MR Egger	86	0.863331	0.504163	1.47837	0.59373	0.807333	0.434266	1.50089	0.50059	0.805364	0.231336	2.80376	0.734674	86	0.86592	0.466895	1.60597	0.649146	0.806984	0.433506	1.50222	0.500635	0.805546	0.23161	2.80171	0.734745
Total concentration of lipoprotein particles	totalp	Lipoprotein particle concentrations	Lipoprotein particle concentrations	Weighted median	86	0.901368	0.729128	1.1143	0.337178	1.07087	0.832567	1.37737	0.593935	0.798063	0.44707	1.42462	0.445487	86	0.96636	0.76227	1.22509	0.777403	1.07062	0.83866	1.36673	0.583893	0.798033	0.43727	1.45644	0.462328
Total concentration of lipoprotein particles	totalp	Lipoprotein particle concentrations	Lipoprotein particle concentrations	Weighted mode	86	0.835217	0.508751	1.37117	0.478458	1.15822	0.636905	2.10624	0.63146	0.308031	0.0739669	1.28278	0.109629	86	0.973949	0.568058	1.66986	0.923805	1.15822	0.647568	2.07156	0.621764	0.308031	0.0673916	1.40793	0.132768
Total phospholipids in lipoprotein particles	totalpl	Phospholipids	Phospholipids	Inverse variance weighted (multiplicative random effects)	84	1.04613	0.863716	1.26708	0.64455	1.00674	0.800029	1.26685	0.95434	0.97201	0.634951	1.48799	0.896034	83	1.05112	0.84928	1.30094	0.646721	1.02444	0.813712	1.28974	0.837171	0.992597	0.647096	1.52257	0.972843
Total phospholipids in lipoprotein particles	totalpl	Phospholipids	Phospholipids	MR Egger	84	1.01257	0.636929	1.60975	0.958008	0.977884	0.559413	1.70939	0.937634	0.652837	0.234868	1.81462	0.415975	83	1.00449	0.596969	1.69022	0.986573	1.00963	0.577357	1.76556	0.973263	0.680598	0.243968	1.89866	0.464394
Total phospholipids in lipoprotein particles	totalpl	Phospholipids	Phospholipids	Weighted median	84	0.994846	0.80674	1.22681	0.961455	0.934799	0.723245	1.20823	0.606528	0.665944	0.372177	1.19159	0.170835	83	1.00896	0.804906	1.26474	0.938349	0.946445	0.729439	1.22801	0.678703	0.670912	0.368007	1.22314	0.192704
Total phospholipids in lipoprotein particles	totalpl	Phospholipids	Phospholipids	Weighted mode	84	1.05684	0.72801	1.5342	0.771996	0.917402	0.58504	1.43858	0.708171	0.365568	0.0630764	2.11871	0.264887	83	1.02572	0.702218	1.49825	0.895848	0.918384	0.584278	1.44354	0.713082	0.381011	0.0702988	2.06503	0.266391
Total triglycerides	totaltg	Triglycerides	Triglycerides	Inverse variance weighted (multiplicative random effects)	124	1.07815	0.929423	1.25069	0.32042	1.02123	0.866642	1.20339	0.801922	1.31859	0.918313	1.89335	0.134049	124	1.04296	0.87968	1.23656	0.62821	1.02123	0.866642	1.20339	0.801923	1.31859	0.918313	1.89335	0.134049
Total triglycerides	totaltg	Triglycerides	Triglycerides	MR Egger	124	1.1007	0.800405	1.51366	0.556092	1.08151	0.759391	1.54027	0.664799	1.44278	0.654199	3.18193	0.365494	124	0.910171	0.603157	1.37346	0.654753	1.08151	0.759391	1.54027	0.664801	1.44278	0.654199	3.18193	0.365494
Total triglycerides	totaltg	Triglycerides	Triglycerides	Weighted median	124	1.07497	0.895198	1.29083	0.438783	1.06962	0.869788	1.31537	0.52356	1.52737	0.899615	2.59317	0.116814	124	0.955902	0.778192	1.17419	0.667364	1.06962	0.859638	1.3309	0.546103	1.52737	0.898776	2.59559	0.117458
Total triglycerides	totaltg	Triglycerides	Triglycerides	Weighted mode	124	1.17438	0.770199	1.79068	0.456579	1.18459	0.790426	1.77531	0.413434	1.89446	0.831724	4.3151	0.130817	124	0.824831	0.56262	1.20925	0.325926	1.18459	0.785537	1.78636	0.420505	1.89446	0.834998	4.29818	0.128999
Tyrosine	tyr	Amino acids	Aromatic amino acids	Inverse variance weighted (multiplicative random effects)	37	1.17831	0.919842	1.50942	0.19405	1.16397	0.872842	1.55221	0.301173	1.49438	0.870027	2.56679	0.145524	37	1.09475	0.833415	1.43803	0.515351	1.16397	0.872842	1.55221	0.301173	1.49438	0.870027	2.56679	0.145524
Tyrosine	tyr	Amino acids	Aromatic amino acids	MR Egger	37	1.17285	0.662617	2.07598	0.587658	1.01171	0.521491	1.96275	0.972728	0.939484	0.246469	3.58109	0.927666	37	1.09615	0.586674	2.04805	0.775382	1.01171	0.521491	1.96275	0.972728	0.939484	0.246469	3.58109	0.927666
Tyrosine	tyr	Amino acids	Aromatic amino acids	Weighted median	37	1.33047	0.982386	1.80188	0.0650142	1.10666	0.776826	1.57654	0.574582	1.30391	0.594465	2.86003	0.507851	37	1.25133	0.895793	1.74797	0.188608	1.10666	0.783603	1.56291	0.564995	1.30391	0.585473	2.90396	0.515961
Tyrosine	tyr	Amino acids	Aromatic amino acids	Weighted mode	37	1.4214	0.820306	2.46296	0.218008	1.13646	0.597119	2.16296	0.699135	1.23933	0.283533	5.41719	0.777179	37	1.39941	0.769356	2.54542	0.279124	1.13646	0.579967	2.22693	0.711549	1.23933	0.300925	5.1041	0.768081
Degree of unsaturation	unsaturation	Fatty acids	Fatty acids	Inverse variance weighted (multiplicative random effects)	55	1.00386	0.842625	1.19595	0.965606	1.02323	0.835978	1.25243	0.823754	0.886592	0.542028	1.45019	0.631614	55	0.988002	0.811718	1.20257	0.904179	1.02323	0.835978	1.25243	0.823754	0.886592	0.542028	1.45019	0.631614
Degree of unsaturation	unsaturation	Fatty acids	Fatty acids	MR Egger	55	1.06058	0.760324	1.4794	0.730455	1.01707	0.690464	1.49816	0.932075	0.732658	0.276623	1.9405	0.534125	55	1.00166	0.694367	1.44494	0.99297	1.01707	0.690464	1.49816	0.932075	0.732658	0.276623	1.9405	0.534125
Degree of unsaturation	unsaturation	Fatty acids	Fatty acids	Weighted median	55	1.01751	0.79399	1.30396	0.890892	1.14349	0.84138	1.55407	0.391662	0.742386	0.364383	1.51252	0.411982	55	1.02771	0.783974	1.34723	0.843114	1.14349	0.84413	1.54901	0.386592	0.742386	0.367327	1.5004	0.406656
Degree of unsaturation	unsaturation	Fatty acids	Fatty acids	Weighted mode	55	1.10234	0.70968	1.71225	0.666269	1.15192	0.688951	1.926	0.591902	0.670137	0.22398	2.00501	0.477277	55	1.0533	0.671483	1.65223	0.822059	1.15192	0.698787	1.89889	0.581467	0.670137	0.223761	2.00698	0.477669
Valine	val	Amino acids	Branched-chain amino acids	Inverse variance weighted (multiplicative random effects)	39	0.906915	0.685048	1.20064	0.494875	0.798698	0.5972	1.06818	0.129689	1.22291	0.64649	2.31329	0.536069	39	0.948485	0.706045	1.27417	0.725457	0.798966	0.597235	1.06884	0.130627	1.2435	0.657932	2.35022	0.502228
Valine	val	Amino acids	Branched-chain amino acids	MR Egger	39	0.633617	0.30405	1.32041	0.230909	0.497426	0.234322	1.05595	0.0771284	1.10373	0.199145	6.11723	0.910687	39	0.636832	0.299264	1.35517	0.249669	0.496768	0.233962	1.05478	0.0766747	1.07184	0.194039	5.92068	0.937025
Valine	val	Amino acids	Branched-chain amino acids	Weighted median	39	0.901936	0.636034	1.279	0.56248	0.755149	0.51236	1.11299	0.155874	2.71167	1.11167	6.61451	0.02833	39	0.908931	0.641154	1.28854	0.59178	0.755426	0.503566	1.13325	0.175271	2.71575	1.14204	6.45797	0.023789
Valine	val	Amino acids	Branched-chain amino acids	Weighted mode	39	0.870602	0.576396	1.31498	0.514128	0.73655	0.473251	1.14634	0.183462	3.15097	0.962279	10.3178	0.0657271	39	0.879615	0.569092	1.35957	0.567384	0.73655	0.464938	1.16683	0.200525	3.14691	0.896951	11.0408	0.0816115
Free cholesterol in VLDL	vldlfc	Free cholesterol	Free cholesterol	Inverse variance weighted (multiplicative random effects)	105	1.11461	0.960695	1.29319	0.152391	1.09355	0.929427	1.28665	0.281095	0.944795	0.643752	1.38662	0.771732	104	1.09858	0.935169	1.29055	0.252517	1.11303	0.946432	1.30896	0.195498	0.965689	0.655905	1.42178	0.859585
Free cholesterol in VLDL	vldlfc	Free cholesterol	Free cholesterol	MR Egger	105	0.756354	0.534546	1.0702	0.11789	0.888192	0.602518	1.30931	0.550595	0.246485	0.101234	0.600146	0.00262324	104	0.740089	0.507266	1.07977	0.121706	0.932792	0.632064	1.3766	0.726777	0.256929	0.104111	0.634061	0.0039667
Free cholesterol in VLDL	vldlfc	Free cholesterol	Free cholesterol	Weighted median	105	0.901501	0.746896	1.08811	0.280009	1.0006	0.798715	1.25351	0.995863	0.791764	0.455321	1.37681	0.408137	104	0.928065	0.763318	1.12837	0.454028	1.0012	0.805738	1.24408	0.991368	0.822653	0.466585	1.45045	0.49985
Free cholesterol in VLDL	vldlfc	Free cholesterol	Free cholesterol	Weighted mode	105	0.837027	0.657706	1.06524	0.151123	0.98324	0.711939	1.35793	0.91847	0.845877	0.363004	1.97107	0.69896	104	0.828864	0.629089	1.09208	0.185396	0.984697	0.734631	1.31988	0.918028	0.872039	0.381919	1.99113	0.745812
Total lipids in VLDL	vldll	Total lipids	Total lipids	Inverse variance weighted (multiplicative random effects)	114	0.970871	0.840055	1.12206	0.688899	0.876631	0.737706	1.04172	0.134726	1.08879	0.760317	1.55918	0.642406	114	0.926394	0.783634	1.09516	0.370573	0.893763	0.752874	1.06102	0.199394	1.1508	0.79978	1.65587	0.449315
Total lipids in VLDL	vldll	Total lipids	Total lipids	MR Egger	114	0.83837	0.588831	1.19366	0.330191	0.848144	0.555602	1.29472	0.446963	0.590441	0.246087	1.41666	0.240533	114	0.783187	0.521776	1.17556	0.241009	0.895032	0.589104	1.35983	0.604319	0.707696	0.292088	1.71466	0.445453
Total lipids in VLDL	vldll	Total lipids	Total lipids	Weighted median	114	0.872502	0.718047	1.06018	0.170036	0.844282	0.676677	1.0534	0.133817	0.936223	0.54545	1.60695	0.811034	114	0.853571	0.6927	1.0518	0.137284	0.849001	0.680864	1.05866	0.14601	0.963881	0.565648	1.64248	0.89239
Total lipids in VLDL	vldll	Total lipids	Total lipids	Weighted mode	114	0.818686	0.595798	1.12496	0.219828	0.790519	0.53827	1.16098	0.233119	1.10028	0.41369	2.92636	0.848502	114	0.746921	0.535367	1.04207	0.0889327	0.78782	0.542169	1.14477	0.213572	1.138	0.431355	3.00228	0.794428
Concentration of VLDL particles	vldlp	Lipoprotein particle concentrations	Lipoprotein particle concentrations	Inverse variance weighted (multiplicative random effects)	112	1.10937	0.962942	1.27806	0.150681	1.05588	0.902572	1.23523	0.496918	1.02613	0.689628	1.52683	0.89876	111	1.10881	0.952899	1.29022	0.181568	1.07514	0.919417	1.25724	0.364098	1.05252	0.704984	1.57138	0.802331
Concentration of VLDL particles	vldlp	Lipoprotein particle concentrations	Lipoprotein particle concentrations	MR Egger	112	0.996505	0.702546	1.41346	0.984371	0.986232	0.669453	1.45291	0.944213	0.434257	0.153929	1.2251	0.117904	111	1.04303	0.713876	1.52394	0.828057	1.04428	0.707921	1.54045	0.82749	0.466458	0.162169	1.34171	0.160089
Concentration of VLDL particles	vldlp	Lipoprotein particle concentrations	Lipoprotein particle concentrations	Weighted median	112	1.05048	0.880684	1.25301	0.584047	1.08016	0.87267	1.33698	0.478617	1.32949	0.756979	2.33501	0.321638	111	1.06352	0.869187	1.3013	0.549714	1.08282	0.873086	1.34293	0.468829	1.36026	0.781904	2.36643	0.2761
Concentration of VLDL particles	vldlp	Lipoprotein particle concentrations	Lipoprotein particle concentrations	Weighted mode	112	0.785854	0.530748	1.16358	0.231369	1.15128	0.7564	1.75232	0.512332	2.18984	0.575376	8.33436	0.252912	111	0.992916	0.659594	1.49468	0.972891	1.15146	0.774552	1.71177	0.487186	2.18954	0.561795	8.53349	0.261347
Phospholipids in VLDL	vldlpl	Phospholipids	Phospholipids	Inverse variance weighted (multiplicative random effects)	115	1.06412	0.92651	1.22218	0.379043	0.969654	0.828138	1.13535	0.701824	1.18571	0.806929	1.74228	0.38567	114	1.05051	0.898374	1.22841	0.537012	0.983257	0.839967	1.15099	0.833581	1.21179	0.822952	1.78436	0.330546
Phospholipids in VLDL	vldlpl	Phospholipids	Phospholipids	MR Egger	115	0.88491	0.633908	1.2353	0.473987	0.939735	0.641347	1.37695	0.750392	0.430387	0.172125	1.07615	0.0740702	114	0.93247	0.638545	1.36169	0.718166	0.975719	0.665889	1.42971	0.899878	0.451869	0.179293	1.13883	0.0949257
Phospholipids in VLDL	vldlpl	Phospholipids	Phospholipids	Weighted median	115	0.908512	0.747745	1.10384	0.334219	0.923518	0.738277	1.15524	0.486057	0.929284	0.530578	1.6276	0.797574	114	0.915026	0.74417	1.12511	0.399713	0.936	0.748773	1.17004	0.561337	0.957699	0.547678	1.67469	0.879512
Phospholipids in VLDL	vldlpl	Phospholipids	Phospholipids	Weighted mode	115	0.863302	0.666143	1.11882	0.268804	0.954394	0.680494	1.33854	0.787283	0.882019	0.36905	2.108	0.778144	114	0.88522	0.66732	1.17427	0.399708	0.955836	0.684087	1.33554	0.791751	0.907688	0.384319	2.14379	0.825585
Average diameter for VLDL particles	vldlsize	Lipoprotein particle sizes	Lipoprotein particle sizes	Inverse variance weighted (multiplicative random effects)	119	0.972003	0.846845	1.11566	0.68638	0.965698	0.827445	1.12705	0.657935	0.798215	0.552025	1.1542	0.230987	118	0.968514	0.830007	1.13013	0.684517	0.970859	0.831184	1.13401	0.70902	0.800852	0.554722	1.15619	0.235875
Average diameter for VLDL particles	vldlsize	Lipoprotein particle sizes	Lipoprotein particle sizes	MR Egger	119	0.823223	0.607615	1.11534	0.211801	0.772327	0.549706	1.08511	0.139129	0.586891	0.258272	1.33364	0.205779	118	0.818303	0.583184	1.14821	0.248538	0.780252	0.554333	1.09824	0.157508	0.610456	0.268198	1.38948	0.242031
Average diameter for VLDL particles	vldlsize	Lipoprotein particle sizes	Lipoprotein particle sizes	Weighted median	119	0.986735	0.82379	1.18191	0.884695	0.881392	0.704271	1.10306	0.270014	0.893286	0.518119	1.54011	0.684698	118	0.862222	0.700391	1.06144	0.162188	0.886477	0.704733	1.11509	0.303297	0.892822	0.521808	1.52763	0.679082
Average diameter for VLDL particles	vldlsize	Lipoprotein particle sizes	Lipoprotein particle sizes	Weighted mode	119	0.94353	0.72716	1.22428	0.662639	0.847654	0.622913	1.15348	0.295143	0.767233	0.350222	1.68078	0.509152	118	0.82631	0.62623	1.09032	0.180272	0.846846	0.623075	1.15098	0.290504	0.74082	0.321564	1.7067	0.482536
Triglycerides in VLDL	vldltg	Triglycerides	Triglycerides	Inverse variance weighted (multiplicative random effects)	121	1.05485	0.904465	1.23025	0.496193	1.03673	0.871402	1.23343	0.68401	1.39533	0.965806	2.01587	0.0759549	122	1.07333	0.904931	1.27306	0.41639	1.04116	0.87622	1.23715	0.64669	1.44507	0.997971	2.09246	0.0512658
Triglycerides in VLDL	vldltg	Triglycerides	Triglycerides	MR Egger	121	0.923822	0.631776	1.35087	0.683489	0.907543	0.59018	1.39556	0.659376	1.62578	0.63453	4.16553	0.313467	122	0.874979	0.570144	1.3428	0.542377	0.925313	0.604606	1.41613	0.721334	1.84197	0.719033	4.71864	0.205659
Triglycerides in VLDL	vldltg	Triglycerides	Triglycerides	Weighted median	121	1.01456	0.838591	1.22744	0.881794	0.892996	0.716166	1.11349	0.314797	1.82784	1.05642	3.16256	0.0310659	122	0.881758	0.719888	1.08003	0.223967	0.898654	0.729052	1.10771	0.316648	1.83121	1.06506	3.14851	0.0286734
Triglycerides in VLDL	vldltg	Triglycerides	Triglycerides	Weighted mode	121	0.800386	0.594049	1.07839	0.145855	0.745579	0.504221	1.10247	0.143863	2.16899	0.856925	5.49002	0.104945	122	0.725721	0.53174	0.990469	0.0457987	0.745757	0.520552	1.06839	0.112354	2.17904	0.862304	5.50644	0.102287
Cholesterol in very large HDL	xlhdlc	Lipoprotein subclasses	Very large HDL	Inverse variance weighted (multiplicative random effects)	149	1.0473	0.913548	1.20063	0.507377	1.06863	0.907206	1.25877	0.426956	0.972166	0.67594	1.39821	0.878996	149	1.04718	0.896799	1.22278	0.559974	1.06863	0.907206	1.25877	0.426956	0.972166	0.67594	1.39821	0.878996
Cholesterol in very large HDL	xlhdlc	Lipoprotein subclasses	Very large HDL	MR Egger	149	1.1331	0.843659	1.52184	0.407699	1.16849	0.819347	1.66641	0.3913	1.05805	0.463587	2.41481	0.89357	149	1.13884	0.812508	1.59624	0.451723	1.16849	0.819347	1.66641	0.3913	1.05805	0.463587	2.41481	0.89357
Cholesterol in very large HDL	xlhdlc	Lipoprotein subclasses	Very large HDL	Weighted median	149	1.05885	0.909369	1.2329	0.461464	1.12094	0.919212	1.36693	0.259398	0.912938	0.577666	1.4428	0.696473	149	1.05162	0.878713	1.25856	0.582857	1.12094	0.921347	1.36376	0.253803	0.912938	0.566107	1.47226	0.708712
Cholesterol in very large HDL	xlhdlc	Lipoprotein subclasses	Very large HDL	Weighted mode	149	1.11048	0.71142	1.7334	0.645278	1.32291	0.800337	2.18668	0.276887	0.873215	0.22365	3.40937	0.845606	149	1.11309	0.713591	1.73625	0.637431	1.32291	0.824616	2.1223	0.247768	0.873215	0.229125	3.32789	0.842851
Cholesteryl esters in very large HDL	xlhdlce	Lipoprotein subclasses	Very large HDL	Inverse variance weighted (multiplicative random effects)	144	1.04533	0.89939	1.21496	0.563345	1.08389	0.912342	1.28768	0.359478	0.798058	0.543072	1.17277	0.250738	144	1.05756	0.894706	1.25007	0.511839	1.08366	0.912157	1.28741	0.360703	0.797925	0.542983	1.17257	0.250387
Cholesteryl esters in very large HDL	xlhdlce	Lipoprotein subclasses	Very large HDL	MR Egger	144	1.25771	0.891799	1.77375	0.19327	1.29087	0.868398	1.91887	0.208895	0.870416	0.338526	2.23801	0.773758	144	1.22689	0.834002	1.80486	0.301043	1.29098	0.868489	1.919	0.208721	0.870475	0.338552	2.23814	0.773863
Cholesteryl esters in very large HDL	xlhdlce	Lipoprotein subclasses	Very large HDL	Weighted median	144	1.08746	0.915862	1.29121	0.338605	1.17068	0.959905	1.42774	0.119718	0.752427	0.458531	1.23469	0.260298	144	1.09268	0.907816	1.3152	0.34861	1.17068	0.96894	1.41442	0.102465	0.752417	0.450031	1.25798	0.278019
Cholesteryl esters in very large HDL	xlhdlce	Lipoprotein subclasses	Very large HDL	Weighted mode	144	1.17506	0.75323	1.83313	0.478238	1.37089	0.862486	2.17899	0.184231	0.78262	0.227445	2.69294	0.698059	144	1.21459	0.771684	1.91171	0.402395	1.37089	0.846515	2.2201	0.201724	0.78262	0.233067	2.62797	0.692283
Cholesteryl esters to total lipids ratio in very large HDL	xlhdlcepct	Relative lipoprotein lipid concentrations	Very large HDL ratios	Inverse variance weighted (multiplicative random effects)	60	0.980106	0.815587	1.17781	0.830283	0.950076	0.771433	1.17009	0.62987	0.902921	0.580954	1.40333	0.649899	60	0.985554	0.804157	1.20787	0.888494	0.950076	0.771433	1.17009	0.62987	0.916874	0.58646	1.43345	0.703465
Cholesteryl esters to total lipids ratio in very large HDL	xlhdlcepct	Relative lipoprotein lipid concentrations	Very large HDL ratios	MR Egger	60	1.0892	0.730905	1.62313	0.676178	0.980246	0.623201	1.54185	0.931497	1.07261	0.404236	2.84606	0.88856	60	1.04259	0.666557	1.63077	0.855665	0.980246	0.623201	1.54185	0.931497	1.11151	0.415893	2.97061	0.833848
Cholesteryl esters to total lipids ratio in very large HDL	xlhdlcepct	Relative lipoprotein lipid concentrations	Very large HDL ratios	Weighted median	60	1.02308	0.812468	1.28828	0.846168	0.92864	0.695218	1.24044	0.616205	1.15538	0.59255	2.25281	0.671616	60	1.00502	0.775363	1.30269	0.969844	0.92864	0.696594	1.23799	0.613782	1.19323	0.596086	2.38857	0.617845
Cholesteryl esters to total lipids ratio in very large HDL	xlhdlcepct	Relative lipoprotein lipid concentrations	Very large HDL ratios	Weighted mode	60	1.09858	0.723711	1.66761	0.660472	0.874789	0.529096	1.44635	0.604004	1.53501	0.407849	5.77729	0.528842	60	1.07649	0.701338	1.65232	0.737253	0.874789	0.534772	1.431	0.596202	1.53182	0.383038	6.12592	0.548964
Free cholesterol in very large HDL	xlhdlfc	Lipoprotein subclasses	Very large HDL	Inverse variance weighted (multiplicative random effects)	129	1.03461	0.895693	1.19508	0.643691	1.05203	0.893805	1.23828	0.541874	0.978604	0.663567	1.44321	0.913111	128	1.05418	0.893853	1.24326	0.53076	1.06302	0.90346	1.25076	0.461423	0.999396	0.674613	1.48054	0.997594
Free cholesterol in very large HDL	xlhdlfc	Lipoprotein subclasses	Very large HDL	MR Egger	129	1.19828	0.862251	1.66526	0.283383	1.16422	0.80073	1.69273	0.427369	1.00006	0.39101	2.55778	0.999902	128	1.11769	0.761342	1.64083	0.571137	1.1856	0.816587	1.72136	0.372545	1.05049	0.406191	2.71679	0.919238
Free cholesterol in very large HDL	xlhdlfc	Lipoprotein subclasses	Very large HDL	Weighted median	129	0.993512	0.8289	1.19082	0.943853	1.07293	0.872712	1.31908	0.504143	1.04579	0.626294	1.74627	0.864095	128	1.02014	0.829566	1.25451	0.850069	1.07379	0.865911	1.33157	0.516657	1.10622	0.656591	1.86375	0.704462
Free cholesterol in very large HDL	xlhdlfc	Lipoprotein subclasses	Very large HDL	Weighted mode	129	0.99627	0.662362	1.49851	0.985712	1.10953	0.706113	1.74343	0.652911	1.01513	0.271948	3.78931	0.982204	128	0.980998	0.644541	1.49309	0.92882	1.10908	0.692176	1.77708	0.667626	1.04784	0.31162	3.52343	0.93992
Free cholesterol to total lipids ratio in very large HDL	xlhdlfcpct	Relative lipoprotein lipid concentrations	Very large HDL ratios	Inverse variance weighted (multiplicative random effects)	134	0.948039	0.82164	1.09388	0.464851	0.921815	0.78374	1.08421	0.325434	0.905502	0.640783	1.27958	0.573676	134	0.942098	0.805957	1.10124	0.453851	0.921815	0.78374	1.08421	0.325434	0.908945	0.640375	1.29015	0.593147
Free cholesterol to total lipids ratio in very large HDL	xlhdlfcpct	Relative lipoprotein lipid concentrations	Very large HDL ratios	MR Egger	134	0.894376	0.653279	1.22445	0.487325	0.913966	0.639957	1.3053	0.6216	0.480243	0.225436	1.02305	0.0595423	134	0.91	0.648804	1.27635	0.585799	0.913966	0.639957	1.3053	0.6216	0.454881	0.210386	0.98351	0.0473865
Free cholesterol to total lipids ratio in very large HDL	xlhdlfcpct	Relative lipoprotein lipid concentrations	Very large HDL ratios	Weighted median	134	0.912132	0.760907	1.09341	0.320016	0.821278	0.660257	1.02157	0.0770019	0.951067	0.576394	1.56929	0.844331	134	0.941002	0.760504	1.16434	0.575709	0.821278	0.66119	1.02013	0.0750963	0.946891	0.557974	1.60689	0.839728
Free cholesterol to total lipids ratio in very large HDL	xlhdlfcpct	Relative lipoprotein lipid concentrations	Very large HDL ratios	Weighted mode	134	0.891353	0.639244	1.24289	0.498902	0.80515	0.550791	1.17698	0.265238	1.26571	0.461944	3.46802	0.64757	134	0.901459	0.605565	1.34193	0.610215	0.80515	0.552479	1.17338	0.261391	1.19292	0.42984	3.31068	0.735371
Total lipids in very large HDL	xlhdll	Lipoprotein subclasses	Very large HDL	Inverse variance weighted (multiplicative random effects)	135	1.00603	0.885847	1.14252	0.926217	1.01007	0.867945	1.17547	0.896944	0.905283	0.634747	1.29113	0.58276	135	1.02124	0.887323	1.17537	0.769486	1.01007	0.867945	1.17547	0.896944	0.900436	0.630294	1.28636	0.564421
Total lipids in very large HDL	xlhdll	Lipoprotein subclasses	Very large HDL	MR Egger	135	1.09119	0.857776	1.38812	0.478522	1.07666	0.807901	1.43481	0.615027	0.957006	0.482469	1.89828	0.900114	135	1.08469	0.831985	1.41416	0.549084	1.07666	0.807901	1.43481	0.615027	0.944698	0.474341	1.88146	0.871678
Total lipids in very large HDL	xlhdll	Lipoprotein subclasses	Very large HDL	Weighted median	135	1.02719	0.83244	1.2675	0.802511	0.980022	0.775025	1.23924	0.866155	0.869724	0.474462	1.59427	0.651665	135	1.00503	0.801094	1.26087	0.965438	0.980022	0.770308	1.24683	0.869518	0.869032	0.483392	1.56233	0.639018
Total lipids in very large HDL	xlhdll	Lipoprotein subclasses	Very large HDL	Weighted mode	135	1.03826	0.853309	1.2633	0.708154	0.989593	0.791931	1.23659	0.92682	0.967712	0.516997	1.81136	0.918426	135	1.02671	0.826585	1.2753	0.812017	0.989593	0.778232	1.25836	0.932121	0.964453	0.521977	1.78202	0.908189
Concentration of very large HDL particles	xlhdlp	Lipoprotein subclasses	Very large HDL	Inverse variance weighted (multiplicative random effects)	129	1.06612	0.948283	1.1986	0.283991	1.07465	0.936222	1.23355	0.306162	0.92558	0.671504	1.27579	0.636678	129	1.06491	0.937784	1.20928	0.332223	1.07465	0.936222	1.23355	0.306162	0.92558	0.671504	1.27579	0.636678
Concentration of very large HDL particles	xlhdlp	Lipoprotein subclasses	Very large HDL	MR Egger	129	1.07658	0.877696	1.32052	0.480188	1.05121	0.826685	1.33672	0.684403	1.064	0.602642	1.87855	0.830998	129	1.09356	0.876579	1.36426	0.429557	1.05121	0.826685	1.33672	0.684403	1.064	0.602642	1.87855	0.830998
Concentration of very large HDL particles	xlhdlp	Lipoprotein subclasses	Very large HDL	Weighted median	129	1.0497	0.877538	1.25564	0.595618	0.987638	0.795087	1.22682	0.910488	1.28497	0.750852	2.19904	0.360358	129	1.02991	0.846024	1.25377	0.76898	0.987638	0.79333	1.22954	0.911388	1.28497	0.771823	2.13929	0.334988
Concentration of very large HDL particles	xlhdlp	Lipoprotein subclasses	Very large HDL	Weighted mode	129	1.05697	0.876281	1.27492	0.563431	1.00821	0.818243	1.24227	0.938949	1.26856	0.777353	2.07016	0.342978	129	1.0479	0.867219	1.26622	0.628875	1.00821	0.818202	1.24234	0.938963	1.26856	0.753139	2.13672	0.372963
Phospholipids in very large HDL	xlhdlpl	Lipoprotein subclasses	Very large HDL	Inverse variance weighted (multiplicative random effects)	137	1.02255	0.908293	1.15117	0.712247	1.02664	0.895391	1.17712	0.706403	0.980604	0.714363	1.34607	0.903542	137	1.03513	0.907033	1.18131	0.608488	1.02704	0.895765	1.17756	0.702136	0.982926	0.713657	1.35379	0.916028
Phospholipids in very large HDL	xlhdlpl	Lipoprotein subclasses	Very large HDL	MR Egger	137	1.05883	0.850758	1.31779	0.609416	1.00737	0.7825	1.29687	0.954623	1.15979	0.643015	2.09188	0.62311	137	1.04282	0.816383	1.33205	0.737669	1.00682	0.782107	1.2961	0.95801	1.16405	0.641057	2.11373	0.618538
Phospholipids in very large HDL	xlhdlpl	Lipoprotein subclasses	Very large HDL	Weighted median	137	1.05405	0.871792	1.27441	0.586807	0.951637	0.765786	1.18259	0.654752	1.39844	0.830465	2.35488	0.207197	137	1.0253	0.849078	1.2381	0.795103	0.951637	0.76354	1.18607	0.659065	1.39851	0.820574	2.38348	0.217567
Phospholipids in very large HDL	xlhdlpl	Lipoprotein subclasses	Very large HDL	Weighted mode	137	1.07664	0.90356	1.28287	0.410349	0.966245	0.791108	1.18015	0.736982	1.35946	0.840108	2.19989	0.213287	137	1.04259	0.863093	1.25942	0.665997	0.966245	0.771041	1.21087	0.765986	1.35951	0.801416	2.30626	0.256763
Phospholipids to total lipids ratio in very large HDL	xlhdlplpct	Relative lipoprotein lipid concentrations	Very large HDL ratios	Inverse variance weighted (multiplicative random effects)	108	1.03343	0.911725	1.17137	0.607021	1.03515	0.899375	1.19142	0.630115	0.999287	0.700035	1.42646	0.996864	108	1.04936	0.914739	1.20379	0.491569	1.03347	0.898626	1.18854	0.644444	1.00052	0.700667	1.42868	0.997738
Phospholipids to total lipids ratio in very large HDL	xlhdlplpct	Relative lipoprotein lipid concentrations	Very large HDL ratios	MR Egger	108	1.10123	0.872839	1.38938	0.417969	1.04468	0.804755	1.35613	0.743319	1.35403	0.691383	2.65178	0.37886	108	1.15987	0.903838	1.48843	0.246686	1.04461	0.805898	1.35404	0.742246	1.35413	0.690978	2.65374	0.379208
Phospholipids to total lipids ratio in very large HDL	xlhdlplpct	Relative lipoprotein lipid concentrations	Very large HDL ratios	Weighted median	108	1.05381	0.876204	1.26743	0.577787	0.955305	0.772889	1.18077	0.672335	1.37523	0.812402	2.328	0.235464	108	1.03238	0.849209	1.25505	0.749153	0.955308	0.769019	1.18673	0.67952	1.37523	0.815814	2.31826	0.231726
Phospholipids to total lipids ratio in very large HDL	xlhdlplpct	Relative lipoprotein lipid concentrations	Very large HDL ratios	Weighted mode	108	1.04278	0.880891	1.23441	0.62752	1.02695	0.841685	1.25299	0.793835	1.20421	0.729316	1.98832	0.469296	108	1.06781	0.894035	1.27537	0.470777	1.02505	0.83291	1.26152	0.815697	1.20421	0.720424	2.01286	0.479946
Triglycerides to total lipids ratio in very large HDL	xlhdltgpct	Relative lipoprotein lipid concentrations	Very large HDL ratios	Inverse variance weighted (multiplicative random effects)	126	1.06796	0.92873	1.22806	0.356242	1.01908	0.870826	1.19258	0.8137	1.07654	0.733293	1.58046	0.706553	126	1.02733	0.878053	1.20199	0.736422	1.01908	0.870826	1.19258	0.8137	1.07654	0.733293	1.58046	0.706553
Triglycerides to total lipids ratio in very large HDL	xlhdltgpct	Relative lipoprotein lipid concentrations	Very large HDL ratios	MR Egger	126	0.923694	0.637079	1.33925	0.676098	0.87901	0.578348	1.33598	0.547088	0.758119	0.262591	2.18874	0.609644	126	0.845396	0.553724	1.2907	0.438235	0.87901	0.578348	1.33598	0.547088	0.758119	0.262591	2.18874	0.609644
Triglycerides to total lipids ratio in very large HDL	xlhdltgpct	Relative lipoprotein lipid concentrations	Very large HDL ratios	Weighted median	126	1.01929	0.854463	1.21592	0.831851	0.898785	0.730155	1.10636	0.314134	1.05053	0.602745	1.83097	0.86194	126	0.952697	0.782444	1.16	0.629503	0.898785	0.724442	1.11508	0.332087	1.05053	0.612197	1.8027	0.858003
Triglycerides to total lipids ratio in very large HDL	xlhdltgpct	Relative lipoprotein lipid concentrations	Very large HDL ratios	Weighted mode	126	0.87702	0.626055	1.22859	0.4469	0.828403	0.545861	1.25719	0.378092	1.06578	0.379543	2.99276	0.903944	126	0.811134	0.567366	1.15964	0.253458	0.828403	0.542568	1.26482	0.384926	1.06578	0.368453	3.08284	0.906613
Cholesterol in very large VLDL	xlvldlc	Lipoprotein subclasses	Very large VLDL	Inverse variance weighted (multiplicative random effects)	116	1.00023	0.87171	1.1477	0.997365	0.943494	0.802266	1.10958	0.482012	1.30716	0.903556	1.89104	0.155111	116	0.999447	0.855819	1.16718	0.994425	0.958605	0.816256	1.12578	0.606231	1.34323	0.929934	1.94022	0.115762
Cholesterol in very large VLDL	xlvldlc	Lipoprotein subclasses	Very large VLDL	MR Egger	116	0.867818	0.628122	1.19898	0.391791	0.79387	0.542117	1.16254	0.238036	0.845896	0.352681	2.02886	0.708402	116	0.777317	0.53891	1.12119	0.180588	0.813256	0.556535	1.1884	0.28773	0.880101	0.367216	2.10932	0.775108
Cholesterol in very large VLDL	xlvldlc	Lipoprotein subclasses	Very large VLDL	Weighted median	116	0.892642	0.737529	1.08038	0.243552	0.859438	0.681766	1.08341	0.199849	1.32199	0.786136	2.22309	0.29252	116	0.800262	0.652101	0.982087	0.0329218	0.866311	0.691079	1.08598	0.213254	1.33818	0.788857	2.27003	0.279964
Cholesterol in very large VLDL	xlvldlc	Lipoprotein subclasses	Very large VLDL	Weighted mode	116	0.814916	0.604149	1.09921	0.182736	0.75476	0.535504	1.06379	0.11083	1.25735	0.473986	3.33537	0.646341	116	0.747332	0.566301	0.986234	0.0420488	0.754548	0.522753	1.08912	0.135307	1.33053	0.513833	3.4453	0.557503
Cholesteryl esters in very large VLDL	xlvldlce	Lipoprotein subclasses	Very large VLDL	Inverse variance weighted (multiplicative random effects)	115	0.985426	0.857523	1.13241	0.836022	0.91906	0.78235	1.07966	0.304322	1.35155	0.924771	1.9753	0.1197	114	0.953756	0.8142	1.11723	0.557472	0.931104	0.792666	1.09372	0.384746	1.38245	0.944344	2.02379	0.0958126
Cholesteryl esters in very large VLDL	xlvldlce	Lipoprotein subclasses	Very large VLDL	MR Egger	115	0.923432	0.657683	1.29656	0.646364	0.958005	0.646591	1.4194	0.831019	0.73791	0.292981	1.85852	0.520305	114	0.861797	0.581518	1.27716	0.460334	0.992272	0.669642	1.47034	0.969226	0.779585	0.307678	1.97529	0.600682
Cholesteryl esters in very large VLDL	xlvldlce	Lipoprotein subclasses	Very large VLDL	Weighted median	115	0.888199	0.73284	1.07649	0.22681	0.850172	0.680145	1.0627	0.153928	1.256	0.745544	2.11597	0.391697	114	0.812708	0.657963	1.00385	0.0543086	0.851247	0.678559	1.06788	0.163849	1.28831	0.758967	2.18684	0.348044
Cholesteryl esters in very large VLDL	xlvldlce	Lipoprotein subclasses	Very large VLDL	Weighted mode	115	0.841784	0.634312	1.11712	0.235378	0.778795	0.544928	1.11303	0.172686	0.985268	0.394117	2.4631	0.974729	114	0.787912	0.578051	1.07396	0.13447	0.77873	0.53734	1.12856	0.18913	1.11963	0.408985	3.06509	0.826332
Cholesteryl esters to total lipids ratio in very large VLDL	xlvldlcepct	Relative lipoprotein lipid concentrations	Very large VLDL ratios	Inverse variance weighted (multiplicative random effects)	102	1.02886	0.871464	1.21469	0.736958	1.04898	0.87897	1.25187	0.596098	0.935469	0.613565	1.42626	0.75656	101	1.02246	0.854071	1.22405	0.808826	1.04177	0.871778	1.2449	0.652568	0.927324	0.608903	1.41226	0.725159
Cholesteryl esters to total lipids ratio in very large VLDL	xlvldlcepct	Relative lipoprotein lipid concentrations	Very large VLDL ratios	MR Egger	102	0.997138	0.675311	1.47233	0.988528	0.988313	0.653267	1.4952	0.955727	0.945526	0.339056	2.63679	0.914969	101	0.930055	0.615657	1.40501	0.731286	0.971159	0.639831	1.47406	0.890947	0.871162	0.309598	2.45132	0.794414
Cholesteryl esters to total lipids ratio in very large VLDL	xlvldlcepct	Relative lipoprotein lipid concentrations	Very large VLDL ratios	Weighted median	102	1.0126	0.822501	1.24665	0.906018	1.11853	0.887047	1.41041	0.343721	0.959413	0.537068	1.71389	0.888684	101	1.09051	0.883832	1.34552	0.418983	1.10266	0.874162	1.39087	0.409471	0.974225	0.556962	1.70409	0.927066
Cholesteryl esters to total lipids ratio in very large VLDL	xlvldlcepct	Relative lipoprotein lipid concentrations	Very large VLDL ratios	Weighted mode	102	0.992599	0.677557	1.45413	0.96966	1.29576	0.773414	2.17089	0.327419	1.80875	0.404448	8.08903	0.439903	101	1.24688	0.802006	1.93852	0.329709	1.25168	0.774942	2.02172	0.360981	1.81016	0.463858	7.06398	0.395089
Cholesterol to total lipids ratio in very large VLDL	xlvldlcpct	Relative lipoprotein lipid concentrations	Very large VLDL ratios	Inverse variance weighted (multiplicative random effects)	104	0.970035	0.822291	1.14433	0.718199	0.993467	0.833117	1.18468	0.941817	0.995475	0.646518	1.53278	0.983568	104	0.958923	0.803605	1.14426	0.641748	0.994322	0.833406	1.18631	0.949591	0.951197	0.619648	1.46014	0.819007
Cholesterol to total lipids ratio in very large VLDL	xlvldlcpct	Relative lipoprotein lipid concentrations	Very large VLDL ratios	MR Egger	104	1.15235	0.768712	1.72746	0.493933	1.19758	0.778458	1.84236	0.413883	1.15701	0.391525	3.41915	0.792473	104	1.09883	0.718087	1.68145	0.665179	1.19633	0.776666	1.84275	0.417942	0.996287	0.335872	2.95526	0.994664
Cholesterol to total lipids ratio in very large VLDL	xlvldlcpct	Relative lipoprotein lipid concentrations	Very large VLDL ratios	Weighted median	104	0.981471	0.805742	1.19553	0.852599	1.12614	0.893725	1.419	0.313792	1.03201	0.58755	1.81269	0.912699	104	0.915624	0.732963	1.14381	0.437471	1.12593	0.898992	1.41016	0.301694	1.01868	0.576754	1.79923	0.949151
Cholesterol to total lipids ratio in very large VLDL	xlvldlcpct	Relative lipoprotein lipid concentrations	Very large VLDL ratios	Weighted mode	104	0.9196	0.643553	1.31406	0.646304	1.22877	0.744302	2.02857	0.422422	1.79972	0.427196	7.58195	0.42511	104	0.749327	0.499138	1.12492	0.167309	1.22877	0.758571	1.99041	0.404447	1.80272	0.419943	7.73867	0.429804
Free cholesterol in very large VLDL	xlvldlfc	Lipoprotein subclasses	Very large VLDL	Inverse variance weighted (multiplicative random effects)	124	1.03073	0.895169	1.18682	0.673983	0.957498	0.806228	1.13715	0.620566	1.5934	1.13142	2.24402	0.00765829	124	0.997271	0.845554	1.17621	0.974108	0.957484	0.806216	1.13713	0.62045	1.59376	1.1317	2.24446	0.0076237
Free cholesterol in very large VLDL	xlvldlfc	Lipoprotein subclasses	Very large VLDL	MR Egger	124	0.963719	0.685631	1.3546	0.831877	0.945423	0.623481	1.4336	0.792051	1.9902	0.86321	4.58856	0.108969	124	0.904531	0.604478	1.35353	0.626566	0.945451	0.623499	1.43365	0.792158	1.98929	0.862873	4.58615	0.109174
Free cholesterol in very large VLDL	xlvldlfc	Lipoprotein subclasses	Very large VLDL	Weighted median	124	1.06631	0.891202	1.27583	0.482978	0.859158	0.697535	1.05823	0.153377	1.74206	1.02942	2.94805	0.0386375	124	0.9668	0.786367	1.18863	0.748695	0.859155	0.690428	1.06911	0.17355	1.74206	1.02998	2.94646	0.0384372
Free cholesterol in very large VLDL	xlvldlfc	Lipoprotein subclasses	Very large VLDL	Weighted mode	124	1.24601	0.857438	1.81068	0.250972	0.779354	0.519204	1.16985	0.2313	1.68234	0.648546	4.364	0.286924	124	0.875724	0.575445	1.3327	0.536908	0.779355	0.507076	1.19783	0.257827	1.68234	0.628741	4.50146	0.302312
Free cholesterol to total lipids ratio in very large VLDL	xlvldlfcpct	Relative lipoprotein lipid concentrations	Very large VLDL ratios	Inverse variance weighted (multiplicative random effects)	79	0.852877	0.722688	1.00652	0.0596871	0.866882	0.716062	1.04947	0.142955	0.651693	0.414533	1.02454	0.063599	77	0.870411	0.732027	1.03496	0.116168	0.885708	0.731738	1.07208	0.212882	0.672723	0.42325	1.06924	0.0935791
Free cholesterol to total lipids ratio in very large VLDL	xlvldlfcpct	Relative lipoprotein lipid concentrations	Very large VLDL ratios	MR Egger	79	0.766063	0.521587	1.12513	0.178164	0.838166	0.532672	1.31887	0.447644	0.2411	0.0838689	0.693095	0.010094	77	0.808431	0.540562	1.20904	0.303956	0.883812	0.561586	1.39092	0.595037	0.253137	0.084699	0.756542	0.0163172
Free cholesterol to total lipids ratio in very large VLDL	xlvldlfcpct	Relative lipoprotein lipid concentrations	Very large VLDL ratios	Weighted median	79	0.915465	0.735552	1.13938	0.428852	0.861294	0.664714	1.11601	0.258632	0.628675	0.320093	1.23474	0.177746	77	0.942862	0.745363	1.19269	0.623707	0.884376	0.678438	1.15283	0.363622	0.660827	0.344663	1.26701	0.212256
Free cholesterol to total lipids ratio in very large VLDL	xlvldlfcpct	Relative lipoprotein lipid concentrations	Very large VLDL ratios	Weighted mode	79	0.92694	0.597004	1.43922	0.736288	0.717862	0.359559	1.43322	0.350318	0.158975	0.0219702	1.15034	0.0725501	77	0.976187	0.605805	1.57302	0.921408	0.717905	0.392735	1.3123	0.284939	0.14895	0.0181224	1.22423	0.0806088
Total lipids in very large VLDL	xlvldll	Lipoprotein subclasses	Very large VLDL	Inverse variance weighted (multiplicative random effects)	126	1.11027	0.968253	1.27313	0.134134	1.05762	0.897977	1.24564	0.502222	1.46555	1.03098	2.08331	0.0331711	126	1.0555	0.899753	1.2382	0.507252	1.0576	0.897965	1.24562	0.502317	1.5073	1.06378	2.13574	0.0210152
Total lipids in very large VLDL	xlvldll	Lipoprotein subclasses	Very large VLDL	MR Egger	126	1.07796	0.800425	1.45174	0.62197	1.07053	0.748689	1.53071	0.709378	1.26566	0.582656	2.74928	0.552794	126	0.870161	0.59196	1.27911	0.480633	1.07055	0.748706	1.53074	0.709286	1.38654	0.640652	3.00083	0.408389
Total lipids in very large VLDL	xlvldll	Lipoprotein subclasses	Very large VLDL	Weighted median	126	1.08374	0.909122	1.2919	0.369654	0.983985	0.797134	1.21464	0.880561	1.70238	1.02326	2.83224	0.0405091	126	0.949865	0.783229	1.15195	0.601228	0.983983	0.792911	1.2211	0.88346	1.71075	1.03489	2.828	0.0362832
Total lipids in very large VLDL	xlvldll	Lipoprotein subclasses	Very large VLDL	Weighted mode	126	1.22722	0.823315	1.82926	0.316662	0.959303	0.680102	1.35312	0.813234	1.72327	0.765172	3.88105	0.191365	126	0.89117	0.633	1.25463	0.510433	0.959303	0.668014	1.37761	0.822328	1.76478	0.810283	3.84364	0.155213
Concentration of very large VLDL particles	xlvldlp	Lipoprotein subclasses	Very large VLDL	Inverse variance weighted (multiplicative random effects)	128	1.00029	0.865701	1.15581	0.996828	0.976505	0.82207	1.15995	0.78663	0.963402	0.671881	1.38141	0.839312	128	0.96684	0.822704	1.13623	0.682225	0.976505	0.82207	1.15995	0.78663	0.963402	0.671881	1.38141	0.839312
Concentration of very large VLDL particles	xlvldlp	Lipoprotein subclasses	Very large VLDL	MR Egger	128	0.947224	0.676798	1.3257	0.752427	0.997904	0.667164	1.49261	0.991866	0.85453	0.363531	2.00869	0.719083	128	0.849105	0.581116	1.24068	0.399586	0.997904	0.667164	1.49261	0.991866	0.85453	0.363531	2.00869	0.719083
Concentration of very large VLDL particles	xlvldlp	Lipoprotein subclasses	Very large VLDL	Weighted median	128	1.02317	0.857691	1.22058	0.799106	0.905244	0.7332	1.11766	0.354617	1.06204	0.637093	1.77044	0.817416	128	0.845634	0.695381	1.02835	0.0929822	0.905244	0.732642	1.11851	0.356352	1.06204	0.641524	1.75822	0.814951
Concentration of very large VLDL particles	xlvldlp	Lipoprotein subclasses	Very large VLDL	Weighted mode	128	0.921424	0.661859	1.28278	0.628671	0.846246	0.570805	1.2546	0.407538	1.34387	0.49491	3.64911	0.563024	128	0.764465	0.54674	1.06889	0.118945	0.846246	0.55088	1.29998	0.447345	1.34387	0.462241	3.90702	0.588237
Phospholipids in very large VLDL	xlvldlpl	Lipoprotein subclasses	Very large VLDL	Inverse variance weighted (multiplicative random effects)	127	1.07768	0.936226	1.2405	0.297382	0.995948	0.842215	1.17774	0.962141	1.37159	0.966707	1.94604	0.0766786	127	0.991584	0.841423	1.16854	0.919645	0.995948	0.842215	1.17774	0.962139	1.37159	0.966707	1.94604	0.0766786
Phospholipids in very large VLDL	xlvldlpl	Lipoprotein subclasses	Very large VLDL	MR Egger	127	1.08395	0.801066	1.46673	0.602292	1.03044	0.717424	1.48002	0.871323	1.79015	0.838529	3.82174	0.13492	127	0.887312	0.600396	1.31134	0.549747	1.03044	0.717423	1.48002	0.871326	1.79015	0.838529	3.82174	0.13492
Phospholipids in very large VLDL	xlvldlpl	Lipoprotein subclasses	Very large VLDL	Weighted median	127	1.16302	0.975276	1.3869	0.0927079	0.982896	0.794577	1.21585	0.873686	1.7392	1.03065	2.93486	0.0381641	127	1.00048	0.82173	1.21811	0.996207	0.982896	0.791979	1.21984	0.875587	1.7392	1.04012	2.90815	0.034861
Phospholipids in very large VLDL	xlvldlpl	Lipoprotein subclasses	Very large VLDL	Weighted mode	127	1.34019	0.904706	1.9853	0.146644	0.912904	0.570972	1.45961	0.704155	2.03531	0.898464	4.61063	0.0910048	127	1.02518	0.662654	1.58604	0.911255	0.912904	0.578251	1.44123	0.696355	2.03531	0.917127	4.51681	0.0830615
Triglycerides in very large VLDL	xlvldltg	Lipoprotein subclasses	Very large VLDL	Inverse variance weighted (multiplicative random effects)	130	1.06934	0.931727	1.22727	0.340167	1.00981	0.866149	1.1773	0.900751	1.35993	0.944981	1.95708	0.0978631	130	1.08196	0.932615	1.25522	0.298588	1.0098	0.866138	1.17729	0.900885	1.40425	0.978504	2.01524	0.0654616
Triglycerides in very large VLDL	xlvldltg	Lipoprotein subclasses	Very large VLDL	MR Egger	130	1.0397	0.743189	1.45451	0.820565	0.936379	0.643845	1.36183	0.73143	1.75834	0.703823	4.39282	0.229276	130	0.967163	0.67317	1.38955	0.856991	0.936406	0.643862	1.36187	0.731542	2.04735	0.819969	5.11193	0.127371
Triglycerides in very large VLDL	xlvldltg	Lipoprotein subclasses	Very large VLDL	Weighted median	130	1.04342	0.874939	1.24434	0.636192	0.900087	0.73637	1.1002	0.304096	1.61529	0.953669	2.73592	0.0744962	130	1.00175	0.828214	1.21165	0.985613	0.900084	0.732443	1.1061	0.316794	1.66252	1.00725	2.74408	0.0467846
Triglycerides in very large VLDL	xlvldltg	Lipoprotein subclasses	Very large VLDL	Weighted mode	130	1.11546	0.774802	1.60591	0.557758	0.840602	0.573399	1.23232	0.375301	2.63373	0.890797	7.78686	0.0823935	130	0.891546	0.622477	1.27692	0.532285	0.840602	0.575985	1.22679	0.369661	2.62852	0.840302	8.22216	0.0992275
Triglycerides to total lipids ratio in very large VLDL	xlvldltgpct	Relative lipoprotein lipid concentrations	Very large VLDL ratios	Inverse variance weighted (multiplicative random effects)	83	1.15825	0.961586	1.39513	0.121767	1.07132	0.864855	1.32706	0.528239	1.82876	1.12431	2.97459	0.0150118	81	1.15593	0.93852	1.4237	0.172847	1.0604	0.854244	1.31632	0.594916	1.74508	1.06273	2.86555	0.0277753
Triglycerides to total lipids ratio in very large VLDL	xlvldltgpct	Relative lipoprotein lipid concentrations	Very large VLDL ratios	MR Egger	83	0.932596	0.586625	1.48261	0.768721	0.816091	0.477975	1.39339	0.458676	2.19869	0.638866	7.56689	0.215103	81	0.998164	0.59812	1.66577	0.994406	0.783645	0.455562	1.348	0.381019	1.91923	0.539739	6.82446	0.316898
Triglycerides to total lipids ratio in very large VLDL	xlvldltgpct	Relative lipoprotein lipid concentrations	Very large VLDL ratios	Weighted median	83	1.14735	0.918441	1.43331	0.226027	1.10032	0.835772	1.44861	0.49563	1.44356	0.74676	2.79055	0.274982	81	1.15772	0.898917	1.49105	0.256581	1.09559	0.830699	1.44494	0.517971	1.42512	0.721305	2.81567	0.307887
Triglycerides to total lipids ratio in very large VLDL	xlvldltgpct	Relative lipoprotein lipid concentrations	Very large VLDL ratios	Weighted mode	83	1.119	0.740701	1.69051	0.594705	1.04553	0.671144	1.62875	0.844435	0.908661	0.266598	3.09704	0.878696	81	1.18036	0.79015	1.76327	0.420663	1.03364	0.636129	1.67955	0.894069	0.84824	0.268948	2.67528	0.779549
Cholesteryl esters to total lipids ratio in very small VLDL	xsvldlcepct	Relative lipoprotein lipid concentrations	Very small VLDL ratios	Inverse variance weighted (multiplicative random effects)	119	0.985542	0.852334	1.13957	0.844164	1.01141	0.8508	1.20235	0.897654	0.754877	0.496584	1.14752	0.188168	118	1.04319	0.889192	1.22385	0.603879	1.04358	0.876626	1.24234	0.631505	0.799713	0.522164	1.22479	0.304109
Cholesteryl esters to total lipids ratio in very small VLDL	xsvldlcepct	Relative lipoprotein lipid concentrations	Very small VLDL ratios	MR Egger	119	1.07964	0.764107	1.52548	0.664729	1.11557	0.73768	1.68703	0.605273	0.368019	0.13039	1.03872	0.0615348	118	1.0749	0.735502	1.5709	0.709839	1.14838	0.755065	1.74658	0.519087	0.370523	0.128084	1.07185	0.0695669
Cholesteryl esters to total lipids ratio in very small VLDL	xsvldlcepct	Relative lipoprotein lipid concentrations	Very small VLDL ratios	Weighted median	119	0.984956	0.809797	1.198	0.879398	0.844375	0.672295	1.0605	0.14572	0.53266	0.298327	0.951058	0.0331992	118	0.934899	0.753689	1.15968	0.540292	0.903368	0.718785	1.13535	0.383505	0.539493	0.308384	0.943798	0.0305636
Cholesteryl esters to total lipids ratio in very small VLDL	xsvldlcepct	Relative lipoprotein lipid concentrations	Very small VLDL ratios	Weighted mode	119	0.982567	0.684722	1.40997	0.924125	0.757847	0.482897	1.18935	0.230301	0.303402	0.107434	0.856833	0.0262398	118	0.901404	0.585602	1.38751	0.638111	0.787587	0.490463	1.26471	0.325117	0.315908	0.11585	0.86144	0.0262588
Cholesterol to total lipids ratio in very small VLDL	xsvldlcpct	Relative lipoprotein lipid concentrations	Very small VLDL ratios	Inverse variance weighted (multiplicative random effects)	114	0.97052	0.834147	1.12919	0.698518	0.995901	0.834381	1.18869	0.963713	0.581034	0.379797	0.888897	0.0123171	113	1.00575	0.849884	1.19021	0.946772	1.03175	0.862973	1.23354	0.731627	0.619141	0.400754	0.956534	0.0307542
Cholesterol to total lipids ratio in very small VLDL	xsvldlcpct	Relative lipoprotein lipid concentrations	Very small VLDL ratios	MR Egger	114	1.0956	0.761375	1.57655	0.623871	1.09021	0.710646	1.67249	0.693191	0.444481	0.152385	1.29648	0.140562	113	1.1191	0.747061	1.6764	0.586487	1.13903	0.736698	1.76109	0.559375	0.453007	0.149854	1.36944	0.163497
Cholesterol to total lipids ratio in very small VLDL	xsvldlcpct	Relative lipoprotein lipid concentrations	Very small VLDL ratios	Weighted median	114	0.983573	0.804924	1.20187	0.871338	0.899908	0.713748	1.13462	0.372449	0.412101	0.231743	0.732826	0.0025411	113	0.900918	0.722669	1.12313	0.353599	0.957953	0.761799	1.20461	0.713265	0.439119	0.247945	0.777694	0.0047699
Cholesterol to total lipids ratio in very small VLDL	xsvldlcpct	Relative lipoprotein lipid concentrations	Very small VLDL ratios	Weighted mode	114	0.97046	0.686498	1.37188	0.865488	0.733532	0.437643	1.22947	0.242083	0.255454	0.0959136	0.68037	0.00737551	113	0.840324	0.546885	1.29121	0.429193	0.744949	0.428957	1.29372	0.298021	0.268432	0.103042	0.699285	0.00821782
Phospholipids to total lipids ratio in very small VLDL	xsvldlplpct	Relative lipoprotein lipid concentrations	Very small VLDL ratios	Inverse variance weighted (multiplicative random effects)	75	1.01742	0.866213	1.19501	0.833402	1.00172	0.831108	1.20736	0.985595	1.32921	0.904315	1.95373	0.147567	75	1.00584	0.836547	1.2094	0.950598	1.00172	0.831108	1.20736	0.985595	1.32921	0.904315	1.95373	0.147567
Phospholipids to total lipids ratio in very small VLDL	xsvldlplpct	Relative lipoprotein lipid concentrations	Very small VLDL ratios	MR Egger	75	0.905122	0.643153	1.2738	0.569202	0.963387	0.647657	1.43303	0.854439	0.609163	0.261833	1.41724	0.25372	75	0.930535	0.616894	1.40364	0.73251	0.963387	0.647657	1.43303	0.854439	0.609163	0.261833	1.41724	0.25372
Phospholipids to total lipids ratio in very small VLDL	xsvldlplpct	Relative lipoprotein lipid concentrations	Very small VLDL ratios	Weighted median	75	0.99513	0.810963	1.22112	0.962709	1.047	0.819454	1.33774	0.713329	1.15639	0.648507	2.06203	0.62244	75	1.0048	0.793293	1.27269	0.96835	1.047	0.816518	1.34255	0.717289	1.15639	0.628172	2.12878	0.640722
Phospholipids to total lipids ratio in very small VLDL	xsvldlplpct	Relative lipoprotein lipid concentrations	Very small VLDL ratios	Weighted mode	75	1.0179	0.727367	1.42449	0.917859	1.05562	0.717543	1.55299	0.784225	1.06368	0.36201	3.1254	0.910916	75	1.00067	0.681898	1.46845	0.997297	1.05562	0.729684	1.52715	0.774685	1.06368	0.35861	3.15503	0.911686
Triglycerides in very small VLDL	xsvldltg	Lipoprotein subclasses	Very small VLDL	Inverse variance weighted (multiplicative random effects)	115	1.11839	0.972478	1.2862	0.116711	1.09394	0.935674	1.27898	0.260124	1.34367	0.876644	2.0595	0.175172	115	1.12435	0.96298	1.31277	0.138134	1.09394	0.935674	1.27898	0.260124	1.33621	0.869389	2.05369	0.186259
Triglycerides in very small VLDL	xsvldltg	Lipoprotein subclasses	Very small VLDL	MR Egger	115	0.968953	0.686905	1.36681	0.85772	0.841159	0.573357	1.23404	0.378268	1.16718	0.406121	3.35447	0.774628	115	0.971093	0.658151	1.43283	0.882787	0.841159	0.573357	1.23404	0.378268	1.13903	0.391876	3.31069	0.811451
Triglycerides in very small VLDL	xsvldltg	Lipoprotein subclasses	Very small VLDL	Weighted median	115	1.03098	0.850873	1.24922	0.75543	0.991539	0.796089	1.23498	0.939535	1.3837	0.812929	2.35521	0.231395	115	1.04312	0.848814	1.2819	0.68813	0.991539	0.800307	1.22847	0.938047	1.36672	0.787774	2.37115	0.266398
Triglycerides in very small VLDL	xsvldltg	Lipoprotein subclasses	Very small VLDL	Weighted mode	115	0.97749	0.678712	1.40779	0.902856	0.826858	0.520349	1.31392	0.422723	1.42453	0.418249	4.85187	0.572577	115	0.932434	0.640327	1.3578	0.715971	0.826858	0.513665	1.33101	0.435394	1.38206	0.421695	4.52956	0.594211
Triglycerides to total lipids ratio in very small VLDL	xsvldltgpct	Relative lipoprotein lipid concentrations	Very small VLDL ratios	Inverse variance weighted (multiplicative random effects)	114	1.02907	0.88763	1.19304	0.704065	0.963059	0.80312	1.15485	0.684573	1.57292	1.04824	2.36022	0.0287036	113	0.969868	0.820925	1.14583	0.719094	0.928453	0.77286	1.11537	0.427623	1.47817	0.974616	2.24189	0.0659142
Triglycerides to total lipids ratio in very small VLDL	xsvldltgpct	Relative lipoprotein lipid concentrations	Very small VLDL ratios	MR Egger	114	0.989731	0.70523	1.389	0.952504	1.03122	0.679468	1.56506	0.885435	3.42606	1.32967	8.82766	0.0121731	113	0.936849	0.641977	1.36716	0.735882	0.984953	0.64334	1.50796	0.944503	3.42167	1.28075	9.14139	0.015745
Triglycerides to total lipids ratio in very small VLDL	xsvldltgpct	Relative lipoprotein lipid concentrations	Very small VLDL ratios	Weighted median	114	1.03981	0.863918	1.25151	0.679695	1.10162	0.877205	1.38344	0.405006	2.81732	1.57307	5.04575	0.000494574	113	1.05657	0.850732	1.3122	0.618681	1.08307	0.86695	1.35308	0.482215	2.44114	1.35465	4.39904	0.00297581
Triglycerides to total lipids ratio in very small VLDL	xsvldltgpct	Relative lipoprotein lipid concentrations	Very small VLDL ratios	Weighted mode	114	1.10008	0.781635	1.54828	0.585421	1.43971	0.886368	2.33849	0.143664	3.52736	1.35321	9.19466	0.0112471	113	1.11506	0.770593	1.61352	0.564772	1.43359	0.904578	2.27199	0.128065	3.44823	1.3172	9.0269	0.0131446
Cholesterol in chylomicrons and extremely large VLDL	xxlvldlc	Lipoprotein subclasses	Chylomicrons and extremely large VLDL	Inverse variance weighted (multiplicative random effects)	114	1.09511	0.94701	1.26637	0.220357	1.04848	0.888415	1.23738	0.575411	1.41086	0.983548	2.02383	0.0615005	115	1.08204	0.922799	1.26877	0.331643	1.05555	0.895555	1.24412	0.519178	1.51201	1.05622	2.1645	0.0238946
Cholesterol in chylomicrons and extremely large VLDL	xxlvldlc	Lipoprotein subclasses	Chylomicrons and extremely large VLDL	MR Egger	114	1.00074	0.727187	1.37719	0.996399	0.969792	0.672484	1.39854	0.869856	1.38066	0.623952	3.05509	0.427711	115	0.955741	0.670864	1.36159	0.802539	0.9922	0.691494	1.42367	0.96617	1.73101	0.786996	3.80739	0.17518
Cholesterol in chylomicrons and extremely large VLDL	xxlvldlc	Lipoprotein subclasses	Chylomicrons and extremely large VLDL	Weighted median	114	1.0987	0.916738	1.31678	0.308236	0.970992	0.785604	1.20013	0.785375	1.51869	0.891378	2.58749	0.124286	115	1.08004	0.891406	1.30858	0.431753	0.973698	0.792194	1.19679	0.80008	1.55848	0.907235	2.67722	0.10798
Cholesterol in chylomicrons and extremely large VLDL	xxlvldlc	Lipoprotein subclasses	Chylomicrons and extremely large VLDL	Weighted mode	114	1.08357	0.782211	1.50102	0.630248	0.850793	0.560261	1.29199	0.44997	1.45455	0.60285	3.5095	0.40615	115	1.19337	0.843101	1.68915	0.320923	0.861728	0.567979	1.3074	0.485531	1.45455	0.611555	3.45954	0.398451
Cholesteryl esters in chylomicrons and extremely large VLDL	xxlvldlce	Lipoprotein subclasses	Chylomicrons and extremely large VLDL	Inverse variance weighted (multiplicative random effects)	114	1.02522	0.886335	1.18587	0.73733	0.957346	0.807696	1.13472	0.61522	1.56079	1.07263	2.27112	0.019999	114	1.0169	0.859261	1.20346	0.845388	0.957346	0.807696	1.13472	0.61522	1.61273	1.11254	2.3378	0.0116358
Cholesteryl esters in chylomicrons and extremely large VLDL	xxlvldlce	Lipoprotein subclasses	Chylomicrons and extremely large VLDL	MR Egger	114	0.941642	0.676879	1.30997	0.721768	0.866551	0.588783	1.27536	0.469092	1.50822	0.640449	3.55177	0.3491	114	0.872358	0.596098	1.27665	0.483773	0.866551	0.588783	1.27536	0.469092	1.69602	0.723177	3.97758	0.227086
Cholesteryl esters in chylomicrons and extremely large VLDL	xxlvldlce	Lipoprotein subclasses	Chylomicrons and extremely large VLDL	Weighted median	114	0.914071	0.761185	1.09766	0.335983	0.871318	0.697397	1.08861	0.225287	1.70347	0.991047	2.92802	0.0539226	114	0.901737	0.73447	1.1071	0.323116	0.871318	0.70422	1.07807	0.204784	1.7134	1.00675	2.91606	0.0471679
Cholesteryl esters in chylomicrons and extremely large VLDL	xxlvldlce	Lipoprotein subclasses	Chylomicrons and extremely large VLDL	Weighted mode	114	0.818921	0.599683	1.11831	0.211482	0.777411	0.523167	1.15521	0.215343	1.35881	0.488186	3.78207	0.558357	114	0.785656	0.561623	1.09906	0.16205	0.777411	0.540968	1.1172	0.176233	1.35879	0.491485	3.75661	0.555779
Cholesterol to total lipids ratio in chylomicrons and extremely large VLDL	xxlvldlcpct	Relative lipoprotein lipid concentrations	Chylomicrons and extremely large VLDL ratios	Inverse variance weighted (multiplicative random effects)	34	0.852112	0.664848	1.09212	0.206228	0.890349	0.685942	1.15567	0.382787	0.658277	0.307494	1.40923	0.281625	34	0.806211	0.632762	1.0272	0.081363	0.890349	0.685942	1.15567	0.382787	0.658277	0.307494	1.40923	0.281625
Cholesterol to total lipids ratio in chylomicrons and extremely large VLDL	xxlvldlcpct	Relative lipoprotein lipid concentrations	Chylomicrons and extremely large VLDL ratios	MR Egger	34	1.15036	0.716493	1.84696	0.566055	1.29742	0.794295	2.11924	0.306101	0.855657	0.183429	3.99145	0.844222	34	1.26413	0.814745	1.96139	0.303993	1.29742	0.794295	2.11924	0.306101	0.855657	0.183429	3.99145	0.844222
Cholesterol to total lipids ratio in chylomicrons and extremely large VLDL	xxlvldlcpct	Relative lipoprotein lipid concentrations	Chylomicrons and extremely large VLDL ratios	Weighted median	34	1.02106	0.757258	1.37677	0.891285	0.970533	0.684678	1.37573	0.866564	0.88446	0.343396	2.27804	0.79922	34	0.950953	0.69814	1.29532	0.749764	0.970533	0.692756	1.35969	0.861968	0.88446	0.336844	2.32235	0.803144
Cholesterol to total lipids ratio in chylomicrons and extremely large VLDL	xxlvldlcpct	Relative lipoprotein lipid concentrations	Chylomicrons and extremely large VLDL ratios	Weighted mode	34	1.12269	0.737722	1.70855	0.592706	1.18184	0.692137	2.01802	0.544713	0.748319	0.150864	3.71183	0.72537	34	1.13129	0.710747	1.80067	0.606621	1.18184	0.694057	2.01244	0.542633	0.748319	0.153276	3.65342	0.722742
Free cholesterol in chylomicrons and extremely large VLDL	xxlvldlfc	Lipoprotein subclasses	Chylomicrons and extremely large VLDL	Inverse variance weighted (multiplicative random effects)	114	1.02199	0.888373	1.1757	0.760941	0.953613	0.812066	1.11983	0.562318	1.31944	0.873327	1.99342	0.187951	114	0.992667	0.848448	1.1614	0.92678	0.952851	0.811432	1.11892	0.555717	1.36157	0.902874	2.05329	0.140878
Free cholesterol in chylomicrons and extremely large VLDL	xxlvldlfc	Lipoprotein subclasses	Chylomicrons and extremely large VLDL	MR Egger	114	0.855836	0.643881	1.13757	0.285914	0.803457	0.578336	1.11621	0.194707	1.27237	0.536571	3.01718	0.585613	114	0.818567	0.595774	1.12468	0.219595	0.803281	0.578255	1.11588	0.194156	1.40245	0.591572	3.32483	0.444144
Free cholesterol in chylomicrons and extremely large VLDL	xxlvldlfc	Lipoprotein subclasses	Chylomicrons and extremely large VLDL	Weighted median	114	0.847547	0.696548	1.03128	0.0984715	0.871924	0.690935	1.10032	0.248256	1.74956	1.00312	3.05144	0.0487256	114	0.915835	0.733733	1.14313	0.436976	0.871607	0.693485	1.09548	0.238738	1.76621	1.01195	3.08268	0.0453058
Free cholesterol in chylomicrons and extremely large VLDL	xxlvldlfc	Lipoprotein subclasses	Chylomicrons and extremely large VLDL	Weighted mode	114	0.825496	0.66281	1.02811	0.0895618	0.801975	0.588048	1.09373	0.166039	1.75369	0.676497	4.54611	0.250214	114	0.812604	0.640988	1.03017	0.089426	0.801975	0.588709	1.0925	0.16452	1.76367	0.650673	4.78047	0.267139
Free cholesterol to total lipids ratio in chylomicrons and extremely large VLDL	xxlvldlfcpct	Relative lipoprotein lipid concentrations	Chylomicrons and extremely large VLDL ratios	Inverse variance weighted (multiplicative random effects)	28	1.04794	0.802927	1.36771	0.730388	1.08814	0.817106	1.44908	0.563287	1.71872	0.859188	3.43814	0.125776	28	1.04966	0.802267	1.37334	0.723764	1.08814	0.817106	1.44908	0.563287	1.71872	0.859188	3.43814	0.125776
Free cholesterol to total lipids ratio in chylomicrons and extremely large VLDL	xxlvldlfcpct	Relative lipoprotein lipid concentrations	Chylomicrons and extremely large VLDL ratios	MR Egger	28	0.97963	0.552921	1.73565	0.944315	1.02002	0.552385	1.88355	0.949973	2.92101	0.612918	13.9208	0.19103	28	1.12478	0.633605	1.9967	0.691416	1.02002	0.552385	1.88355	0.949973	2.92101	0.612918	13.9208	0.19103
Free cholesterol to total lipids ratio in chylomicrons and extremely large VLDL	xxlvldlfcpct	Relative lipoprotein lipid concentrations	Chylomicrons and extremely large VLDL ratios	Weighted median	28	1.08743	0.812067	1.45617	0.573681	1.09778	0.788756	1.52788	0.580192	1.35505	0.552569	3.32295	0.506758	28	1.1158	0.821424	1.51568	0.483187	1.09778	0.790822	1.52389	0.577176	1.35505	0.565571	3.24656	0.495514
Free cholesterol to total lipids ratio in chylomicrons and extremely large VLDL	xxlvldlfcpct	Relative lipoprotein lipid concentrations	Chylomicrons and extremely large VLDL ratios	Weighted mode	28	1.13489	0.7888	1.63283	0.501192	1.24004	0.771466	1.9932	0.382131	1.90675	0.545123	6.66947	0.322052	28	1.12633	0.770937	1.64556	0.543874	1.24004	0.775704	1.98231	0.376677	1.90675	0.547068	6.64576	0.320702
Total lipids in chylomicrons and extremely large VLDL	xxlvldll	Lipoprotein subclasses	Chylomicrons and extremely large VLDL	Inverse variance weighted (multiplicative random effects)	115	1.04421	0.897644	1.2147	0.575064	0.995925	0.844811	1.17407	0.961212	1.35631	0.875198	2.10191	0.1727	115	1.05104	0.889294	1.2422	0.559326	0.995925	0.844811	1.17407	0.961212	1.41597	0.915042	2.19111	0.118424
Total lipids in chylomicrons and extremely large VLDL	xxlvldll	Lipoprotein subclasses	Chylomicrons and extremely large VLDL	MR Egger	115	0.858743	0.612618	1.20375	0.378685	0.721234	0.501063	1.03815	0.0813659	1.20992	0.446215	3.28071	0.708814	115	0.793016	0.543054	1.15803	0.232704	0.721234	0.501063	1.03815	0.0813659	1.43022	0.522829	3.91241	0.48733
Total lipids in chylomicrons and extremely large VLDL	xxlvldll	Lipoprotein subclasses	Chylomicrons and extremely large VLDL	Weighted median	115	0.93541	0.775706	1.128	0.484526	0.844606	0.680661	1.04804	0.125068	1.59093	0.898033	2.81846	0.111521	115	0.913831	0.744689	1.12139	0.388203	0.844606	0.680341	1.04853	0.125891	1.78184	1.00691	3.15318	0.0472945
Total lipids in chylomicrons and extremely large VLDL	xxlvldll	Lipoprotein subclasses	Chylomicrons and extremely large VLDL	Weighted mode	115	0.829627	0.598607	1.1498	0.264351	0.732316	0.490273	1.09385	0.130827	2.34793	0.530269	10.3962	0.26329	115	0.740466	0.511304	1.07234	0.11479	0.732316	0.500337	1.07185	0.111707	2.34825	0.583562	9.44936	0.232034
Concentration of chylomicrons and extremely large VLDL particles	xxlvldlp	Lipoprotein subclasses	Chylomicrons and extremely large VLDL	Inverse variance weighted (multiplicative random effects)	114	1.03009	0.897751	1.18193	0.672638	0.958927	0.819611	1.12192	0.600534	1.39445	0.896833	2.16817	0.139813	114	0.998531	0.855498	1.16548	0.985134	0.958927	0.819611	1.12192	0.600534	1.44647	0.931985	2.24496	0.0997807
Concentration of chylomicrons and extremely large VLDL particles	xxlvldlp	Lipoprotein subclasses	Chylomicrons and extremely large VLDL	MR Egger	114	0.871517	0.636223	1.19383	0.393531	0.749351	0.523853	1.07192	0.116978	1.132	0.408855	3.13416	0.811836	114	0.793609	0.553281	1.13833	0.211917	0.749351	0.523853	1.07192	0.116978	1.29825	0.466745	3.61107	0.617997
Concentration of chylomicrons and extremely large VLDL particles	xxlvldlp	Lipoprotein subclasses	Chylomicrons and extremely large VLDL	Weighted median	114	0.966373	0.809431	1.15374	0.705198	0.846789	0.68592	1.04539	0.121846	1.62904	0.915138	2.89986	0.0971983	114	0.929879	0.763195	1.13297	0.470701	0.846789	0.682893	1.05002	0.129704	1.74066	0.967749	3.13087	0.0642345
Concentration of chylomicrons and extremely large VLDL particles	xxlvldlp	Lipoprotein subclasses	Chylomicrons and extremely large VLDL	Weighted mode	114	0.869701	0.611722	1.23648	0.438411	0.744459	0.509822	1.08708	0.129376	2.03379	0.647966	6.38353	0.226345	114	0.794197	0.54362	1.16027	0.236188	0.744459	0.506932	1.09328	0.135083	2.02676	0.633291	6.48639	0.23645
Phospholipids in chylomicrons and extremely large VLDL	xxlvldlpl	Lipoprotein subclasses	Chylomicrons and extremely large VLDL	Inverse variance weighted (multiplicative random effects)	119	1.10157	0.957044	1.26792	0.177621	1.04741	0.898067	1.22158	0.555087	1.38597	0.933459	2.05783	0.105545	120	1.05715	0.900866	1.24054	0.495941	1.04273	0.894597	1.2154	0.592457	1.41213	0.954383	2.08942	0.0842709
Phospholipids in chylomicrons and extremely large VLDL	xxlvldlpl	Lipoprotein subclasses	Chylomicrons and extremely large VLDL	MR Egger	119	0.944191	0.683482	1.30435	0.728215	0.896959	0.629326	1.27841	0.548683	1.78317	0.716456	4.43811	0.216297	120	0.878124	0.604883	1.2748	0.495852	0.899841	0.631636	1.28193	0.56001	2.05207	0.825939	5.09842	0.124334
Phospholipids in chylomicrons and extremely large VLDL	xxlvldlpl	Lipoprotein subclasses	Chylomicrons and extremely large VLDL	Weighted median	119	1.03529	0.861508	1.24414	0.711408	0.922634	0.749997	1.13501	0.446162	1.60485	0.927692	2.77629	0.0907229	120	0.973245	0.798223	1.18664	0.788603	0.92113	0.750325	1.13082	0.432386	1.61975	0.947157	2.76995	0.0781229
Phospholipids in chylomicrons and extremely large VLDL	xxlvldlpl	Lipoprotein subclasses	Chylomicrons and extremely large VLDL	Weighted mode	119	0.886825	0.616711	1.27525	0.518199	0.818938	0.547107	1.22583	0.333735	1.90556	0.674543	5.38316	0.226106	120	0.81864	0.541713	1.23713	0.344308	0.822794	0.536652	1.26151	0.372826	1.90556	0.687199	5.28402	0.217811
Phospholipids to total lipids ratio in chylomicrons and extremely large VLDL	xxlvldlplpct	Relative lipoprotein lipid concentrations	Chylomicrons and extremely large VLDL ratios	Inverse variance weighted (multiplicative random effects)	64	0.998435	0.84014	1.18655	0.985809	1.01902	0.836301	1.24166	0.851747	1.35263	0.846038	2.16255	0.207076	64	0.978777	0.803452	1.19236	0.831322	1.02039	0.836692	1.24441	0.84204	1.33577	0.830481	2.1485	0.232497
Phospholipids to total lipids ratio in chylomicrons and extremely large VLDL	xxlvldlplpct	Relative lipoprotein lipid concentrations	Chylomicrons and extremely large VLDL ratios	MR Egger	64	0.793605	0.53083	1.18646	0.264214	0.89518	0.562124	1.42557	0.642541	1.71258	0.561987	5.21883	0.347837	64	0.852273	0.542158	1.33977	0.491578	0.892732	0.559481	1.42448	0.635785	1.66747	0.538108	5.16712	0.379231
Phospholipids to total lipids ratio in chylomicrons and extremely large VLDL	xxlvldlplpct	Relative lipoprotein lipid concentrations	Chylomicrons and extremely large VLDL ratios	Weighted median	64	0.910689	0.729774	1.13645	0.40769	1.12423	0.858191	1.47273	0.395351	0.903783	0.445352	1.83411	0.779345	64	0.93908	0.739474	1.19257	0.606173	1.12406	0.863262	1.46364	0.385239	0.89919	0.43801	1.84594	0.772148
Phospholipids to total lipids ratio in chylomicrons and extremely large VLDL	xxlvldlplpct	Relative lipoprotein lipid concentrations	Chylomicrons and extremely large VLDL ratios	Weighted mode	64	0.866116	0.578362	1.29704	0.487964	1.16901	0.611282	2.23562	0.638503	0.568221	0.164559	1.96207	0.374896	64	0.824151	0.530364	1.28068	0.393607	1.16901	0.634853	2.15261	0.617885	0.554777	0.161699	1.90339	0.352722
Triglycerides in chylomicrons and extremely large VLDL	xxlvldltg	Lipoprotein subclasses	Chylomicrons and extremely large VLDL	Inverse variance weighted (multiplicative random effects)	96	1.00764	0.859387	1.18146	0.925343	0.987821	0.82922	1.17676	0.890848	1.08561	0.66307	1.77742	0.743997	96	1.00993	0.85003	1.19991	0.91055	0.986836	0.82802	1.17611	0.882325	1.08625	0.663582	1.77814	0.742139
Triglycerides in chylomicrons and extremely large VLDL	xxlvldltg	Lipoprotein subclasses	Chylomicrons and extremely large VLDL	MR Egger	96	0.836272	0.597248	1.17095	0.300506	0.870284	0.600155	1.262	0.465535	0.807268	0.277273	2.35032	0.695476	96	0.823451	0.571077	1.18735	0.301012	0.87114	0.600145	1.2645	0.469878	0.806789	0.277228	2.34792	0.694558
Triglycerides in chylomicrons and extremely large VLDL	xxlvldltg	Lipoprotein subclasses	Chylomicrons and extremely large VLDL	Weighted median	96	0.870117	0.726981	1.04144	0.129205	0.885067	0.715583	1.09469	0.260264	1.06624	0.591613	1.92163	0.831009	96	0.893297	0.729311	1.09416	0.275525	0.88525	0.707417	1.10779	0.286738	1.06622	0.585256	1.94246	0.834034
Triglycerides in chylomicrons and extremely large VLDL	xxlvldltg	Lipoprotein subclasses	Chylomicrons and extremely large VLDL	Weighted mode	96	0.78692	0.591094	1.04762	0.104033	0.82719	0.575191	1.18959	0.308692	1.49944	0.420834	5.34255	0.533594	96	0.792756	0.610053	1.03018	0.0857075	0.82719	0.584969	1.16971	0.285881	1.49944	0.421711	5.33145	0.532925
BMI, body mass index; nsnps, single nucleotide polymorphisms; lci, lower confidence interval; uci; upper confidence interval; pval, pvalue.
aOdds ratios and confidence intervals were estimated for 1 SD unit change in metabolites.

### Sheet: Table S9
Table S9. Observational associations between BMI-associated metabolites and endometrial cancer
			Unadjusted				Adjusted for age and centre				bFully adjusted
UKB_name	UKB_class	UKB_subclass	aOR	lci	uci	pval	aOR	lci	uci	pval	aOR	lci	uci	pval
Acetate	Ketone bodies	Ketone bodies	0.860173	0.789284	0.93743	0.000598188	0.858239	0.787412	0.935437	0.00050371	0.832166	0.72598	0.953883	0.00834223
Acetoacetate	Ketone bodies	Ketone bodies	1.04678	0.964435	1.13615	0.274102	0.983003	0.903854	1.06908	0.688965	0.987034	0.862896	1.12903	0.849066
Albumin	Fluid balance	Fluid balance	0.882691	0.81349	0.95778	0.002739	0.899969	0.828959	0.977061	0.0119573	1.02856	0.901194	1.17392	0.676324
Apolipoprotein A1	Apolipoproteins	Apolipoproteins	0.898907	0.82858	0.975203	0.0103443	0.863512	0.795178	0.937718	0.000485103	0.969217	0.843447	1.11374	0.659272
Total cholines	Other lipids	Other lipids	0.977286	0.90084	1.06022	0.580346	0.896509	0.82517	0.974016	0.00981372	1.00869	0.878846	1.15772	0.902061
Creatinine	Fluid balance	Fluid balance	1.27629	1.17569	1.3855	5.75e-09	1.18566	1.09255	1.28671	4.48e-05	1.10974	0.974024	1.26438	0.117689
Docosahexaenoic acid	Fatty acids	Fatty acids	0.943879	0.870067	1.02395	0.164455	0.835261	0.769081	0.907137	1.92e-05	0.866886	0.757076	0.992623	0.0387197
Ratio of docosahexaenoic acid to total fatty acids	Fatty acids	Fatty acid ratios	0.858328	0.791246	0.931097	0.000233701	0.821133	0.757487	0.890127	1.69e-06	0.837955	0.734947	0.955401	0.00824765
Glycine	Amino acids	Amino acids	0.868399	0.80032	0.942269	0.000704994	0.882392	0.812492	0.958305	0.00296404	0.929394	0.817616	1.05645	0.262717
Glycoprotein acetyls	Inflammation	Inflammation	1.39691	1.28778	1.5153	8.02e-16	1.29244	1.18748	1.40669	2.92e-09	1.1019	0.958885	1.26625	0.171283
HDL cholesterol	Cholesterol	Cholesterol	0.835527	0.770058	0.906563	1.59e-05	0.829345	0.764421	0.899782	6.82e-06	0.948967	0.827229	1.08862	0.454584
Cholesteryl esters in HDL	Cholesteryl esters	Cholesteryl esters	0.829959	0.764927	0.900519	7.57e-06	0.829525	0.764714	0.899829	6.7e-06	0.943733	0.823008	1.08217	0.406953
Free cholesterol in HDL	Free cholesterol	Free cholesterol	0.861342	0.793842	0.934582	0.000337164	0.83435	0.76855	0.905784	1.55e-05	0.971801	0.84631	1.1159	0.685123
Total lipids in HDL	Total lipids	Total lipids	0.878905	0.810103	0.953551	0.00191187	0.851328	0.78401	0.924426	0.000128284	0.968475	0.843043	1.11257	0.650806
Concentration of HDL particles	Lipoprotein particle concentrations	Lipoprotein particle concentrations	0.918461	0.846618	0.996401	0.0406809	0.877155	0.807862	0.952392	0.00179757	0.969856	0.844537	1.11377	0.664586
Phospholipids in HDL	Phospholipids	Phospholipids	0.902918	0.83227	0.979563	0.0140203	0.87006	0.801081	0.94498	0.000957119	0.982464	0.855008	1.12892	0.802937
Average diameter for HDL particles	Lipoprotein particle sizes	Lipoprotein particle sizes	0.820043	0.755782	0.889768	1.89e-06	0.827255	0.762064	0.898023	5.94e-06	0.938986	0.82138	1.07343	0.356471
Triglycerides in HDL	Triglycerides	Triglycerides	1.21056	1.11609	1.31303	4.04e-06	1.10204	1.01304	1.19887	0.0237329	1.05233	0.92033	1.20326	0.455738
Cholesterol to total lipids ratio in IDL	Relative lipoprotein lipid concentrations	IDL ratios	0.797238	0.735004	0.864742	4.64e-08	0.840148	0.77497	0.910808	2.36e-05	0.951068	0.832168	1.08696	0.461554
Cholesteryl esters to total lipids ratio in IDL	Relative lipoprotein lipid concentrations	IDL ratios	0.779617	0.718782	0.845602	1.9e-09	0.829647	0.764751	0.900052	6.99e-06	0.929958	0.812971	1.06378	0.289763
Free cholesterol to total lipids ratio in IDL	Relative lipoprotein lipid concentrations	IDL ratios	0.959438	0.884208	1.04107	0.320253	0.956934	0.882975	1.03709	0.28343	0.987846	0.867472	1.12492	0.85366
Total lipids in IDL	Lipoprotein subclasses	IDL	0.972786	0.896649	1.05539	0.506974	0.910623	0.840631	0.986444	0.0217624	1.03034	0.901993	1.17695	0.659692
Triglycerides in IDL	Lipoprotein subclasses	IDL	1.24284	1.14603	1.34783	1.48e-07	1.11148	1.0202	1.21092	0.01563	1.08154	0.943294	1.24004	0.261286
Triglycerides to total lipids ratio in IDL	Relative lipoprotein lipid concentrations	IDL ratios	1.28599	1.18556	1.39493	1.34e-09	1.20779	1.11348	1.31008	5.33e-06	1.04768	0.916076	1.19819	0.496445
Isoleucine	Amino acids	Branched-chain amino acids	1.241	1.14375	1.34652	2.15e-07	1.20885	1.1139	1.3119	5.5e-06	1.10696	0.972904	1.2595	0.122851
Cholesterol in large HDL	Lipoprotein subclasses	Large HDL	0.800514	0.737714	0.86866	9.4e-08	0.813695	0.75039	0.88234	6.06e-07	0.938528	0.820087	1.07407	0.356654
Cholesterol to total lipids ratio in large HDL	Relative lipoprotein lipid concentrations	Large HDL ratios	0.75349	0.69441	0.817597	1.09e-11	0.800698	0.73761	0.869182	1.11e-07	0.911651	0.797965	1.04153	0.173459
Cholesteryl esters in large HDL	Lipoprotein subclasses	Large HDL	0.796335	0.733861	0.864127	4.67e-08	0.811951	0.748815	0.880411	4.56e-07	0.933357	0.815643	1.06806	0.316001
Cholesteryl esters to total lipids ratio in large HDL	Relative lipoprotein lipid concentrations	Large HDL ratios	0.746942	0.688434	0.810423	2.37e-12	0.799048	0.735469	0.868124	1.14e-07	0.894053	0.781625	1.02265	0.102402
Free cholesterol in large HDL	Lipoprotein subclasses	Large HDL	0.818501	0.754292	0.888177	1.55e-06	0.822614	0.758472	0.892179	2.42e-06	0.958662	0.837524	1.09732	0.540198
Free cholesterol to total lipids ratio in large HDL	Relative lipoprotein lipid concentrations	Large HDL ratios	0.867066	0.799035	0.940888	0.000622615	0.869558	0.802921	0.941724	0.000590209	1.02882	0.904436	1.17032	0.665587
Total lipids in large HDL	Lipoprotein subclasses	Large HDL	0.820253	0.755945	0.89003	1.97e-06	0.82216	0.757771	0.892019	2.52e-06	0.94652	0.826519	1.08394	0.426824
Concentration of large HDL particles	Lipoprotein subclasses	Large HDL	0.80992	0.746416	0.878827	4.18e-07	0.81108	0.747661	0.879879	4.64e-07	0.936284	0.817475	1.07236	0.341643
Phospholipids in large HDL	Lipoprotein subclasses	Large HDL	0.837014	0.771419	0.908186	1.93e-05	0.834684	0.769128	0.905827	1.49e-05	0.955855	0.834492	1.09487	0.514583
Phospholipids to total lipids ratio in large HDL	Relative lipoprotein lipid concentrations	Large HDL ratios	1.31302	1.20987	1.42495	6.83e-11	1.26303	1.16507	1.36922	1.43e-08	1.11531	0.977489	1.27255	0.104876
Triglycerides to total lipids ratio in large HDL	Relative lipoprotein lipid concentrations	Large HDL ratios	1.2703	1.17106	1.37794	8.16e-09	1.17975	1.08592	1.2817	9.26e-05	1.06815	0.934856	1.22045	0.332319
Cholesterol to total lipids ratio in large LDL	Relative lipoprotein lipid concentrations	Large LDL ratios	0.797198	0.734821	0.864869	4.97e-08	0.824152	0.760029	0.893685	2.87e-06	0.944573	0.826623	1.07935	0.402078
Free cholesterol to total lipids ratio in large LDL	Relative lipoprotein lipid concentrations	Large LDL ratios	0.766149	0.706188	0.831202	1.49e-10	0.81689	0.752838	0.886392	1.21e-06	0.968696	0.847002	1.10787	0.642399
Triglycerides in large LDL	Lipoprotein subclasses	Large LDL	1.24047	1.14387	1.34523	1.89e-07	1.10462	1.01341	1.20405	0.023643	1.09044	0.950343	1.25119	0.217184
Triglycerides to total lipids ratio in large LDL	Relative lipoprotein lipid concentrations	Large LDL ratios	1.2707	1.17147	1.37834	7.71e-09	1.19526	1.10134	1.29719	1.94e-05	1.07033	0.935616	1.22445	0.322005
Cholesterol in large VLDL	Lipoprotein subclasses	Large VLDL	1.21662	1.12146	1.31985	2.38e-06	1.12055	1.03113	1.21773	0.00730768	1.05725	0.924947	1.20848	0.414396
Cholesterol to total lipids ratio in large VLDL	Relative lipoprotein lipid concentrations	Large VLDL ratios	0.963907	0.888339	1.0459	0.377497	0.954285	0.879375	1.03558	0.261916	0.985191	0.862501	1.12533	0.825969
Cholesteryl esters in large VLDL	Lipoprotein subclasses	Large VLDL	1.18849	1.09552	1.28934	3.25e-05	1.09307	1.00605	1.18762	0.0355195	1.0497	0.918481	1.19967	0.476508
Cholesteryl esters to total lipids ratio in large VLDL	Relative lipoprotein lipid concentrations	Large VLDL ratios	0.890179	0.820386	0.96591	0.00522834	0.899095	0.828852	0.975291	0.0103823	0.967595	0.846941	1.10544	0.627825
Free cholesterol in large VLDL	Lipoprotein subclasses	Large VLDL	1.24106	1.14398	1.34638	2.03e-07	1.14592	1.05436	1.24545	0.00134741	1.06255	0.929468	1.21469	0.374179
Free cholesterol to total lipids ratio in large VLDL	Relative lipoprotein lipid concentrations	Large VLDL ratios	1.15912	1.06832	1.25764	0.000388514	1.10537	1.01741	1.20093	0.0178823	1.01896	0.891193	1.16506	0.783441
Total lipids in large VLDL	Lipoprotein subclasses	Large VLDL	1.22766	1.13161	1.33187	8.04e-07	1.13656	1.04579	1.23521	0.00257506	1.06031	0.927583	1.21203	0.390751
Concentration of large VLDL particles	Lipoprotein subclasses	Large VLDL	1.23915	1.14224	1.34429	2.46e-07	1.14393	1.05244	1.24336	0.00156742	1.06023	0.927281	1.21224	0.392249
Phospholipids in large VLDL	Lipoprotein subclasses	Large VLDL	1.24162	1.14447	1.34702	1.93e-07	1.15095	1.0593	1.25053	0.000897803	1.05862	0.926376	1.20975	0.402742
Phospholipids to total lipids ratio in large VLDL	Relative lipoprotein lipid concentrations	Large VLDL ratios	1.23954	1.1427	1.34458	2.29e-07	1.1669	1.07442	1.26734	0.000248494	1.01799	0.88971	1.16476	0.795312
Triglycerides in large VLDL	Lipoprotein subclasses	Large VLDL	1.21818	1.12284	1.32161	2.07e-06	1.13245	1.04212	1.23062	0.00335991	1.05591	0.923901	1.20678	0.424629
Linoleic acid	Fatty acids	Fatty acids	1.01548	0.936037	1.10166	0.711739	0.956108	0.881426	1.03712	0.279395	0.994622	0.872293	1.13411	0.935813
Ratio of linoleic acid to total fatty acids	Fatty acids	Fatty acid ratios	0.786974	0.725456	0.853708	7.99e-09	0.865664	0.796709	0.940587	0.000658546	0.89701	0.783025	1.02759	0.116997
Average diameter for LDL particles	Lipoprotein particle sizes	Lipoprotein particle sizes	0.881052	0.812085	0.955876	0.00232586	0.912392	0.840769	0.990116	0.027938	1.00176	0.880045	1.14031	0.978751
Triglycerides in LDL	Triglycerides	Triglycerides	1.25204	1.15456	1.35775	5.48e-08	1.11706	1.02494	1.21747	0.0117074	1.08645	0.94693	1.24652	0.237055
Leucine	Amino acids	Branched-chain amino acids	1.20575	1.11101	1.30856	7.41e-06	1.18494	1.09223	1.28551	4.45e-05	1.143	1.0053	1.29955	0.0412765
Cholesterol in medium HDL	Lipoprotein subclasses	Medium HDL	0.880196	0.811328	0.95491	0.00214089	0.866518	0.798526	0.940299	0.000589271	0.958447	0.835146	1.09995	0.545798
Cholesterol to total lipids ratio in medium HDL	Relative lipoprotein lipid concentrations	Medium HDL ratios	0.78125	0.720058	0.847643	2.99e-09	0.826896	0.761718	0.897652	5.69e-06	0.92257	0.80828	1.05302	0.23234
Cholesteryl esters in medium HDL	Lipoprotein subclasses	Medium HDL	0.876308	0.807745	0.950691	0.0014906	0.867207	0.799275	0.940912	0.000618381	0.955222	0.832647	1.09584	0.513233
Cholesteryl esters to total lipids ratio in medium HDL	Relative lipoprotein lipid concentrations	Medium HDL ratios	0.782007	0.72084	0.848365	3.27e-09	0.839087	0.772225	0.911739	3.46e-05	0.910741	0.797546	1.04	0.167349
Free cholesterol in medium HDL	Lipoprotein subclasses	Medium HDL	0.898243	0.827955	0.974498	0.00983983	0.866054	0.797593	0.940392	0.00061982	0.973304	0.847027	1.11841	0.70272
Free cholesterol to total lipids ratio in medium HDL	Relative lipoprotein lipid concentrations	Medium HDL ratios	0.847476	0.780967	0.919649	7.22e-05	0.826162	0.761539	0.896268	4.32e-06	0.970681	0.847999	1.11111	0.665989
Total lipids in medium HDL	Lipoprotein subclasses	Medium HDL	0.926523	0.854099	1.00509	0.0660939	0.893263	0.822623	0.96997	0.00724448	0.9744	0.848204	1.11937	0.714016
Concentration of medium HDL particles	Lipoprotein subclasses	Medium HDL	0.905364	0.834569	0.982164	0.0167008	0.875992	0.806827	0.951087	0.00160446	0.965294	0.840388	1.10876	0.617336
Phospholipids in medium HDL	Lipoprotein subclasses	Medium HDL	0.952627	0.87819	1.03337	0.242334	0.913376	0.840951	0.992039	0.0315851	0.987924	0.859909	1.135	0.863758
Phospholipids to total lipids ratio in medium HDL	Relative lipoprotein lipid concentrations	Medium HDL ratios	1.28006	1.17963	1.38904	3.16e-09	1.24383	1.14641	1.34952	1.58e-07	1.10512	0.967829	1.26188	0.139717
Triglycerides in medium HDL	Lipoprotein subclasses	Medium HDL	1.20865	1.11425	1.31105	4.94e-06	1.10925	1.02008	1.2062	0.015305	1.05279	0.921237	1.20313	0.450006
Triglycerides to total lipids ratio in medium HDL	Relative lipoprotein lipid concentrations	Medium HDL ratios	1.25629	1.15803	1.36288	4e-08	1.16954	1.07691	1.27014	0.000199307	1.06554	0.933811	1.21585	0.345755
Cholesteryl esters to total lipids ratio in medium LDL	Relative lipoprotein lipid concentrations	Medium LDL ratios	1.14231	1.05273	1.23952	0.00140708	1.06725	0.982447	1.15938	0.123366	0.994174	0.87205	1.1334	0.93037
Free cholesterol to total lipids ratio in medium LDL	Relative lipoprotein lipid concentrations	Medium LDL ratios	0.775088	0.714558	0.840746	8.18e-10	0.83465	0.768131	0.906929	1.99e-05	0.945193	0.826786	1.08056	0.409132
Triglycerides in medium LDL	Lipoprotein subclasses	Medium LDL	1.25789	1.15996	1.36407	2.88e-08	1.12458	1.032	1.22547	0.00739286	1.07985	0.941228	1.23888	0.273122
Triglycerides to total lipids ratio in medium LDL	Relative lipoprotein lipid concentrations	Medium LDL ratios	1.22562	1.12996	1.32938	9.25e-07	1.16116	1.06977	1.26035	0.000353322	1.06674	0.932589	1.2202	0.346072
Cholesterol to total lipids ratio in medium VLDL	Relative lipoprotein lipid concentrations	Medium VLDL ratios	0.816589	0.752576	0.886047	1.15e-06	0.85101	0.784974	0.922602	9.05e-05	0.968525	0.847847	1.10638	0.637617
Cholesteryl esters to total lipids ratio in medium VLDL	Relative lipoprotein lipid concentrations	Medium VLDL ratios	0.803153	0.74022	0.871435	1.4e-07	0.845154	0.779218	0.91667	4.92e-05	0.961787	0.841428	1.09936	0.567866
Free cholesterol to total lipids ratio in medium VLDL	Relative lipoprotein lipid concentrations	Medium VLDL ratios	0.86399	0.796205	0.937545	0.000453103	0.871896	0.804894	0.944475	0.000778594	0.982342	0.860779	1.12107	0.791523
Phospholipids to total lipids ratio in medium VLDL	Relative lipoprotein lipid concentrations	Medium VLDL ratios	0.883584	0.814319	0.958741	0.00296219	0.884215	0.816142	0.957967	0.00260729	0.973377	0.852066	1.11196	0.691118
Triglycerides in medium VLDL	Lipoprotein subclasses	Medium VLDL	1.2087	1.11416	1.31127	5.08e-06	1.11196	1.0228	1.20891	0.0128275	1.04735	0.916103	1.19739	0.498272
Triglycerides to total lipids ratio in medium VLDL	Relative lipoprotein lipid concentrations	Medium VLDL ratios	1.20756	1.11288	1.31029	5.97e-06	1.16742	1.07715	1.26526	0.000163207	1.03127	0.902915	1.17786	0.649833
Monounsaturated fatty acids	Fatty acids	Fatty acids	1.25075	1.15324	1.35651	6.57e-08	1.132	1.03932	1.23294	0.00444024	1.10493	0.963516	1.26711	0.153266
Ratio of monounsaturated fatty acids to total fatty acids	Fatty acids	Fatty acid ratios	1.32934	1.22558	1.4419	6.63e-12	1.25873	1.15892	1.36715	4.8e-08	1.15656	1.0084	1.32648	0.0375573
Ratio of omega-3 fatty acids to total fatty acids	Fatty acids	Fatty acid ratios	1.01164	0.932577	1.09741	0.78042	0.89434	0.822327	0.972659	0.00912763	0.869081	0.75908	0.995022	0.042126
Ratio of omega-6 fatty acids to total fatty acids	Fatty acids	Fatty acid ratios	0.762123	0.70272	0.826546	5.34e-11	0.851127	0.781102	0.92743	0.000233339	0.881087	0.767162	1.01193	0.0731163
Phenylalanine	Amino acids	Aromatic amino acids	1.23272	1.136	1.33767	5.2e-07	1.21172	1.11675	1.31477	4e-06	1.11046	0.975907	1.26356	0.111855
Phosphatidylcholines	Other lipids	Other lipids	0.972352	0.896311	1.05484	0.499768	0.891761	0.820525	0.969181	0.00699722	1.01011	0.87936	1.16031	0.886855
Ratio of polyunsaturated fatty acids to monounsaturated fatty acids	Fatty acids	Fatty acid ratios	0.752265	0.693585	0.81591	6.42e-12	0.798702	0.735412	0.86744	9.49e-08	0.842473	0.735621	0.964846	0.0132429
Ratio of polyunsaturated fatty acids to total fatty acids	Fatty acids	Fatty acid ratios	0.7696	0.70959	0.834685	2.57e-10	0.819018	0.754252	0.889346	2.03e-06	0.823838	0.721101	0.941211	0.00435031
Cholesterol to total lipids ratio in small HDL	Relative lipoprotein lipid concentrations	Small HDL ratios	0.831723	0.766711	0.902247	9.11e-06	0.879749	0.810183	0.955289	0.0023012	0.935188	0.820158	1.06635	0.317001
Cholesteryl esters to total lipids ratio in small HDL	Relative lipoprotein lipid concentrations	Small HDL ratios	0.854902	0.788122	0.927341	0.000158212	0.918373	0.844868	0.998272	0.0454321	0.935339	0.819354	1.06774	0.322357
Free cholesterol to total lipids ratio in small HDL	Relative lipoprotein lipid concentrations	Small HDL ratios	0.881205	0.81202	0.956285	0.00243361	0.842829	0.777141	0.914069	3.62e-05	0.972976	0.852775	1.11012	0.68386
Triglycerides in small HDL	Lipoprotein subclasses	Small HDL	1.27825	1.17827	1.38671	3.46e-09	1.17583	1.08209	1.27768	0.000132654	1.05704	0.925303	1.20753	0.414027
Triglycerides to total lipids ratio in small HDL	Relative lipoprotein lipid concentrations	Small HDL ratios	1.28171	1.18142	1.39051	2.36e-09	1.19198	1.09767	1.2944	2.97e-05	1.05233	0.921225	1.20209	0.452457
Cholesteryl esters to total lipids ratio in small LDL	Relative lipoprotein lipid concentrations	Small LDL ratios	1.09651	1.01076	1.18953	0.0265821	1.03005	0.94876	1.11832	0.480199	0.960512	0.842954	1.09447	0.545281
Free cholesterol to total lipids ratio in small LDL	Relative lipoprotein lipid concentrations	Small LDL ratios	0.795292	0.733304	0.86252	3.16e-08	0.855141	0.786915	0.929281	0.000225171	0.937881	0.82053	1.07202	0.347042
Phospholipids to total lipids ratio in small LDL	Relative lipoprotein lipid concentrations	Small LDL ratios	0.901448	0.830942	0.977937	0.012528	0.954977	0.879577	1.03684	0.27227	1.05973	0.930049	1.20749	0.383707
Triglycerides in small LDL	Lipoprotein subclasses	Small LDL	1.26489	1.16633	1.37179	1.37e-08	1.1447	1.05132	1.24638	0.00185433	1.06472	0.928867	1.22044	0.367877
Triglycerides to total lipids ratio in small LDL	Relative lipoprotein lipid concentrations	Small LDL ratios	1.26716	1.16826	1.37442	1.12e-08	1.18643	1.09262	1.28829	4.75e-05	1.04572	0.914373	1.19593	0.513887
Cholesterol to total lipids ratio in small VLDL	Relative lipoprotein lipid concentrations	Small VLDL ratios	0.870641	0.80249	0.944579	0.000865284	0.898553	0.828646	0.974356	0.00963473	0.996752	0.872427	1.13879	0.961823
Cholesteryl esters in small VLDL	Lipoprotein subclasses	Small VLDL	1.15656	1.06619	1.2546	0.00045847	1.05856	0.974638	1.14971	0.17688	1.03608	0.906502	1.18418	0.60307
Free cholesterol to total lipids ratio in small VLDL	Relative lipoprotein lipid concentrations	Small VLDL ratios	0.801373	0.738664	0.869405	1e-07	0.842086	0.776379	0.913355	3.38e-05	0.986717	0.862504	1.12882	0.84555
Total lipids in small VLDL	Lipoprotein subclasses	Small VLDL	1.19848	1.10488	1.30001	1.28e-05	1.08686	0.999455	1.18191	0.0515041	1.03725	0.90659	1.18674	0.594425
Concentration of small VLDL particles	Lipoprotein subclasses	Small VLDL	1.20569	1.11153	1.30782	6.52e-06	1.09404	1.00605	1.18974	0.0356491	1.03852	0.907681	1.18822	0.582212
Phospholipids to total lipids ratio in small VLDL	Relative lipoprotein lipid concentrations	Small VLDL ratios	0.807544	0.744386	0.876061	2.68e-07	0.847185	0.781069	0.918899	6.33e-05	0.974299	0.851758	1.11447	0.704202
Triglycerides in small VLDL	Lipoprotein subclasses	Small VLDL	1.25228	1.15448	1.35836	5.87e-08	1.14018	1.04819	1.24025	0.00223955	1.032	0.901761	1.18105	0.647204
Triglycerides to total lipids ratio in small VLDL	Relative lipoprotein lipid concentrations	Small VLDL ratios	1.17913	1.08686	1.27922	7.38e-05	1.13589	1.04745	1.23181	0.00206384	1.00923	0.882961	1.15356	0.892789
Sphingomyelins	Other lipids	Other lipids	0.943174	0.869239	1.0234	0.160108	0.877889	0.809496	0.952061	0.00164869	1.01033	0.88249	1.15668	0.881662
Ratio of triglycerides to phosphoglycerides	Other lipids	Other lipids	1.28558	1.18504	1.39466	1.49e-09	1.20686	1.11104	1.31095	8.4e-06	1.06563	0.931462	1.21912	0.354526
Total esterified cholesterol	Cholesteryl esters	Cholesteryl esters	0.949744	0.875373	1.03043	0.2152	0.887253	0.818639	0.961619	0.00357908	1.01694	0.889251	1.16296	0.806176
Total concentration of lipoprotein particles	Lipoprotein particle concentrations	Lipoprotein particle concentrations	0.928285	0.855665	1.00707	0.0733664	0.876562	0.807255	0.95182	0.0017184	0.977402	0.851044	1.12252	0.746223
Total triglycerides	Triglycerides	Triglycerides	1.25836	1.1601	1.36494	3.03e-08	1.15186	1.05878	1.25312	0.0010064	1.06219	0.928087	1.21566	0.380948
Tyrosine	Amino acids	Aromatic amino acids	1.30095	1.19922	1.41131	2.4e-10	1.2043	1.10808	1.30886	1.21e-05	1.15465	1.01143	1.31814	0.0333137
Degree of unsaturation	Fatty acids	Fatty acids	0.875553	0.807106	0.949804	0.00137407	0.846654	0.781574	0.917153	4.52e-05	0.83426	0.732294	0.950422	0.00643959
Valine	Amino acids	Branched-chain amino acids	1.33958	1.23467	1.45341	2.12e-12	1.28487	1.18298	1.39555	2.75e-09	1.20277	1.05404	1.37249	0.00611727
Free cholesterol in VLDL	Free cholesterol	Free cholesterol	1.18537	1.09278	1.28582	4.17e-05	1.08276	0.99622	1.17681	0.0613605	1.05961	0.926658	1.21163	0.397313
Total lipids in VLDL	Total lipids	Total lipids	1.2188	1.12359	1.32209	1.86e-06	1.1163	1.02668	1.21376	0.00998018	1.05775	0.924755	1.20986	0.412839
Concentration of VLDL particles	Lipoprotein particle concentrations	Lipoprotein particle concentrations	1.17989	1.08776	1.27983	6.67e-05	1.07018	0.984351	1.16349	0.111787	1.05634	0.923588	1.20818	0.423756
Phospholipids in VLDL	Phospholipids	Phospholipids	1.20447	1.11039	1.30652	7.34e-06	1.10086	1.01267	1.19673	0.024108	1.05921	0.926134	1.21141	0.401045
Average diameter for VLDL particles	Lipoprotein particle sizes	Lipoprotein particle sizes	1.23391	1.13728	1.33875	4.37e-07	1.16853	1.07553	1.26958	0.000232541	1.03728	0.906795	1.18654	0.593613
Triglycerides in VLDL	Triglycerides	Triglycerides	1.24563	1.14827	1.35123	1.22e-07	1.14936	1.05713	1.24964	0.00110732	1.04978	0.917667	1.2009	0.479004
Cholesterol in very large HDL	Lipoprotein subclasses	Very large HDL	0.805345	0.742052	0.874037	2.17e-07	0.821688	0.758287	0.89039	1.64e-06	0.972012	0.850549	1.11082	0.676822
Cholesteryl esters in very large HDL	Lipoprotein subclasses	Very large HDL	0.799718	0.736885	0.867908	8.63e-08	0.815853	0.752841	0.884139	6.95e-07	0.962546	0.841969	1.10039	0.576134
Cholesteryl esters to total lipids ratio in very large HDL	Relative lipoprotein lipid concentrations	Very large HDL ratios	0.86994	0.802081	0.943541	0.000772305	0.901355	0.831458	0.977129	0.0116754	0.91584	0.804092	1.04312	0.185445
Free cholesterol in very large HDL	Lipoprotein subclasses	Very large HDL	0.834321	0.768698	0.905546	1.47e-05	0.848998	0.783563	0.919898	6.33e-05	1.00793	0.883188	1.15029	0.906729
Free cholesterol to total lipids ratio in very large HDL	Relative lipoprotein lipid concentrations	Very large HDL ratios	1.21539	1.12024	1.31862	2.74e-06	1.21414	1.11913	1.31723	3.06e-06	1.07173	0.935965	1.22719	0.316149
Total lipids in very large HDL	Lipoprotein subclasses	Very large HDL	0.817643	0.75341	0.887351	1.41e-06	0.82798	0.76382	0.897529	4.49e-06	0.975663	0.853859	1.11484	0.717254
Concentration of very large HDL particles	Lipoprotein subclasses	Very large HDL	0.821628	0.757071	0.89169	2.53e-06	0.821161	0.757546	0.890118	1.67e-06	0.973147	0.851053	1.11276	0.690655
Phospholipids in very large HDL	Lipoprotein subclasses	Very large HDL	0.822173	0.75762	0.892226	2.69e-06	0.833135	0.768419	0.903301	9.64e-06	0.977063	0.855373	1.11606	0.732407
Phospholipids to total lipids ratio in very large HDL	Relative lipoprotein lipid concentrations	Very large HDL ratios	0.852429	0.785693	0.924834	0.000123712	0.87185	0.803458	0.946064	0.00100095	0.98383	0.861919	1.12298	0.80914
Triglycerides to total lipids ratio in very large HDL	Relative lipoprotein lipid concentrations	Very large HDL ratios	1.29993	1.19831	1.41016	2.68e-10	1.20294	1.107	1.30721	1.32e-05	1.04629	0.914121	1.19757	0.511316
Cholesterol in very large VLDL	Lipoprotein subclasses	Very large VLDL	1.22105	1.12558	1.32461	1.52e-06	1.12996	1.04007	1.22762	0.00386567	1.05893	0.926624	1.21014	0.400405
Cholesterol to total lipids ratio in very large VLDL	Relative lipoprotein lipid concentrations	Very large VLDL ratios	0.810181	0.746524	0.879265	4.61e-07	0.850197	0.782663	0.923558	0.00012146	0.958168	0.836238	1.09788	0.538328
Cholesteryl esters in very large VLDL	Lipoprotein subclasses	Very large VLDL	1.19358	1.10025	1.29481	2.04e-05	1.10608	1.01843	1.20126	0.0166795	1.05234	0.921216	1.20212	0.452443
Cholesteryl esters to total lipids ratio in very large VLDL	Relative lipoprotein lipid concentrations	Very large VLDL ratios	0.800497	0.737652	0.868697	9.59e-08	0.843211	0.776121	0.916101	5.54e-05	0.949294	0.828236	1.08805	0.45469
Free cholesterol in very large VLDL	Lipoprotein subclasses	Very large VLDL	1.24652	1.14907	1.35223	1.12e-07	1.15324	1.06114	1.25334	0.000787018	1.0653	0.931585	1.21821	0.355281
Free cholesterol to total lipids ratio in very large VLDL	Relative lipoprotein lipid concentrations	Very large VLDL ratios	0.896856	0.826323	0.97341	0.00919058	0.908927	0.836585	0.987525	0.0240291	1.00599	0.878767	1.15164	0.930991
Total lipids in very large VLDL	Lipoprotein subclasses	Very large VLDL	1.25419	1.1561	1.36061	5.01e-08	1.16339	1.07057	1.26427	0.00036068	1.06519	0.931539	1.21801	0.35588
Concentration of very large VLDL particles	Lipoprotein subclasses	Very large VLDL	1.26024	1.16167	1.36716	2.6e-08	1.16692	1.07364	1.26829	0.000281455	1.06825	0.934136	1.22162	0.334756
Phospholipids in very large VLDL	Lipoprotein subclasses	Very large VLDL	1.25443	1.15634	1.36083	4.84e-08	1.16264	1.06985	1.26347	0.000383528	1.06499	0.931337	1.21783	0.357397
Triglycerides in very large VLDL	Lipoprotein subclasses	Very large VLDL	1.25971	1.16116	1.36664	2.78e-08	1.17164	1.07826	1.2731	0.000185261	1.05969	0.92675	1.21171	0.39659
Triglycerides to total lipids ratio in very large VLDL	Relative lipoprotein lipid concentrations	Very large VLDL ratios	1.1686	1.07675	1.26829	0.00019113	1.1337	1.04393	1.23119	0.00286732	1.02595	0.896116	1.17458	0.710596
Cholesterol to total lipids ratio in very small VLDL	Relative lipoprotein lipid concentrations	Very small VLDL ratios	0.787125	0.72557	0.853903	8.34e-09	0.832367	0.76784	0.902317	8.32e-06	0.98068	0.857648	1.12136	0.775453
Cholesteryl esters to total lipids ratio in very small VLDL	Relative lipoprotein lipid concentrations	Very small VLDL ratios	0.773278	0.712828	0.838855	5.97e-10	0.822295	0.758393	0.891581	2.13e-06	0.965693	0.844062	1.10485	0.61127
Phospholipids to total lipids ratio in very small VLDL	Relative lipoprotein lipid concentrations	Very small VLDL ratios	1.22063	1.12528	1.32405	1.55e-06	1.189	1.09617	1.28968	2.99e-05	1.11013	0.971412	1.26866	0.125002
Triglycerides in very small VLDL	Lipoprotein subclasses	Very small VLDL	1.26264	1.16423	1.36936	1.77e-08	1.13679	1.04431	1.23747	0.00306245	1.05558	0.921488	1.20919	0.435172
Triglycerides to total lipids ratio in very small VLDL	Relative lipoprotein lipid concentrations	Very small VLDL ratios	1.2499	1.15212	1.35597	7.99e-08	1.18134	1.08961	1.2808	5.32e-05	0.997353	0.87256	1.13999	0.969002
Cholesterol in chylomicrons and extremely large VLDL	Lipoprotein subclasses	Chylomicrons and extremely large VLDL	1.26231	1.16368	1.36929	2e-08	1.17964	1.08596	1.28139	9.1e-05	1.05994	0.928102	1.21051	0.390337
Cholesterol to total lipids ratio in chylomicrons and extremely large VLDL	Relative lipoprotein lipid concentrations	Chylomicrons and extremely large VLDL ratios	0.955037	0.878742	1.03796	0.278806	0.960383	0.881831	1.04593	0.353154	0.990665	0.864706	1.13497	0.892471
Cholesteryl esters in chylomicrons and extremely large VLDL	Lipoprotein subclasses	Chylomicrons and extremely large VLDL	1.24097	1.14401	1.34616	1.98e-07	1.16182	1.06979	1.26176	0.0003677	1.05575	0.924585	1.20552	0.422836
Free cholesterol in chylomicrons and extremely large VLDL	Lipoprotein subclasses	Chylomicrons and extremely large VLDL	1.27615	1.17646	1.38428	4.2e-09	1.19085	1.09614	1.29375	3.61e-05	1.05795	0.926222	1.20841	0.406359
Free cholesterol to total lipids ratio in chylomicrons and extremely large VLDL	Relative lipoprotein lipid concentrations	Chylomicrons and extremely large VLDL ratios	0.994014	0.914577	1.08035	0.887649	0.996342	0.915311	1.08455	0.932515	1.01925	0.890514	1.16661	0.781915
Total lipids in chylomicrons and extremely large VLDL	Lipoprotein subclasses	Chylomicrons and extremely large VLDL	1.2437	1.14652	1.34912	1.49e-07	1.16763	1.07533	1.26785	0.00022543	1.04925	0.918958	1.19801	0.477302
Concentration of chylomicrons and extremely large VLDL particles	Lipoprotein subclasses	Chylomicrons and extremely large VLDL	1.27286	1.17342	1.38073	6.12e-09	1.18799	1.09343	1.29073	4.68e-05	1.06313	0.930072	1.21522	0.369535
Phospholipids in chylomicrons and extremely large VLDL	Lipoprotein subclasses	Chylomicrons and extremely large VLDL	1.27584	1.17614	1.38401	4.42e-09	1.19288	1.09812	1.29581	2.96e-05	1.05134	0.920278	1.20108	0.461094
Phospholipids to total lipids ratio in chylomicrons and extremely large VLDL	Relative lipoprotein lipid concentrations	Chylomicrons and extremely large VLDL ratios	1.21991	1.12241	1.32588	2.91e-06	1.16226	1.0672	1.26578	0.000552293	0.995606	0.868668	1.14109	0.949544
Triglycerides in chylomicrons and extremely large VLDL	Lipoprotein subclasses	Chylomicrons and extremely large VLDL	1.2258	1.13003	1.32969	9.32e-07	1.15577	1.06482	1.25447	0.000535907	1.04351	0.914487	1.19073	0.527089
Cholesterol in IDL	Lipoprotein subclasses	IDL	0.946315	0.872232	1.02669	0.184608	0.898631	0.830092	0.97283	0.00827773	1.0238	0.896622	1.16902	0.728141
Cholesteryl esters in IDL	Lipoprotein subclasses	IDL	0.939294	0.865775	1.01906	0.132053	0.895299	0.826991	0.969248	0.00630698	1.02129	0.894443	1.16612	0.755549
Free cholesterol in IDL	Lipoprotein subclasses	IDL	0.967635	0.891838	1.04987	0.429209	0.910321	0.840849	0.985532	0.0203512	1.03051	0.902492	1.17668	0.657021
Phospholipids in IDL	Lipoprotein subclasses	IDL	0.983247	0.906265	1.06677	0.684617	0.916845	0.846311	0.993258	0.0335336	1.03509	0.906264	1.18222	0.61107
Cholesteryl esters to total lipids ratio in large LDL	Relative lipoprotein lipid concentrations	Large LDL ratios	0.990785	0.913082	1.0751	0.824172	0.965556	0.889716	1.04786	0.400992	0.986597	0.865931	1.12408	0.839346
Free cholesterol in large LDL	Lipoprotein subclasses	Large LDL	0.9407	0.867059	1.0206	0.141608	0.89593	0.827307	0.970245	0.0068724	1.02155	0.894937	1.16607	0.752161
Cholesterol to total lipids ratio in medium LDL	Relative lipoprotein lipid concentrations	Medium LDL ratios	0.910357	0.838865	0.987942	0.0244033	0.90797	0.838115	0.983648	0.0180965	0.935285	0.820375	1.06629	0.317162
Phosphoglycerides	Other lipids	Other lipids	1.00621	0.927556	1.09154	0.881418	0.914092	0.840687	0.993906	0.0354551	1.01549	0.884207	1.16627	0.827707
Total cholesterol	Cholesterol	Cholesterol	0.961452	0.886177	1.04312	0.344632	0.894782	0.825508	0.969869	0.00684773	1.0198	0.891918	1.16602	0.774259
Total phospholipids in lipoprotein particles	Phospholipids	Phospholipids	1.00003	0.9218	1.0849	0.999413	0.911148	0.838827	0.989704	0.0274349	1.03403	0.90176	1.18569	0.631823
Total_BCAA	Total concentration of branched-chain amino acids (leucine + isoleucine + valine)	Amino acids	1.29	1.19	1.4	6.11e-10	1.25	1.15	1.36	8.53e-08	1.17	1.03	1.34	0.02
BMI, body mass index; nsnps; lci, lower confidence interval; uci, upper confidence interval; pval, pvalue.
aOdds ratios and confidence intervals were estimated for 1 SD unit change in metabolites.
bfully adjusted model includes age at assessment, centre, smoking status, alcohol consumption, education status, physical activity, hormone replacement therapy use, age at first lvie birth, age at last live birth, age at menarche and menopausal status.

### Sheet: Table S10
Table S10. Conditional F statistics for Multivariable mendelian randomization analyses
exposure	outcome	adjusted	method	Conditional F statistics BMI	Conditional F statistics metabolites	QA	Qpval
BMI	Endometrial cancer	mhdlcepct	Multivariable MR	13.7453	33.6598	104.901	0.00551987
BMI	Endometrial cancer	mvldlplpct	Multivariable MR	16.9959	25.7827	53.1303	0.392078
BMI	Endometrioid_cancer	mvldlplpct	Multivariable MR	16.9959	25.7827	54.1029	0.356826
BMI	non_endometrioid_cancer	idlc	Multivariable MR	22.2575	18.2355	33.2629	0.552129
BMI	non_endometrioid_cancer	idlpl	Multivariable MR	21.9378	20.5658	33.7395	0.666756
BMI	non_endometrioid_cancer	lldlfcpct	Multivariable MR	14.0411	30.4913	69.1314	0.150342
BMI	non_endometrioid_cancer	lldlfc	Multivariable MR	21.8266	15.9458	37.0675	0.646049
BMI	non_endometrioid_cancer	ldltg	Multivariable MR	17.3821	26.272	44.7582	0.565882
BMI	non_endometrioid_cancer	mhdlcpct	Multivariable MR	13.0457	30.8439	98.9867	0.0191847
BMI	non_endometrioid_cancer	mhdlcepct	Multivariable MR	13.7453	33.6598	80.194	0.213031
BMI	non_endometrioid_cancer	mhdltgpct	Multivariable MR	14.0667	34.8134	89.6366	0.0668433
BMI	non_endometrioid_cancer	mldlcepct	Multivariable MR	23.1602	19.9556	36.1118	0.687379
BMI	non_endometrioid_cancer	mldlfcpct	Multivariable MR	12.4634	32.9316	80.3025	0.0819776
BMI	non_endometrioid_cancer	mldltgpct	Multivariable MR	17.9666	23.1119	55.1546	0.222406
BMI	non_endometrioid_cancer	mvldlfcpct	Multivariable MR	17.9666	23.1119	55.1546	0.222406
BMI	non_endometrioid_cancer	sldlcepct	Multivariable MR	19.3433	22.8431	50.9382	0.358773
BMI	non_endometrioid_cancer	sldlplpct	Multivariable MR	21.27	24.3561	45.6715	0.485924
BMI	non_endometrioid_cancer	svldlfcpct	Multivariable MR	18.5425	24.3029	51.8714	0.255675
BMI	non_endometrioid_cancer	sphingomyelins	Multivariable MR	17.1446	23.5817	41.1122	0.781041
BMI	non_endometrioid_cancer	totalc	Multivariable MR	19.7162	21.6006	43.3732	0.582911
BMI	non_endometrioid_cancer	totalce	Multivariable MR	19.7086	21.9891	31.2083	0.8892
BMI	non_endometrioid_cancer	xlvldlfc	Multivariable MR	17.1488	29.4052	42.6752	0.759306
BMI	non_endometrioid_cancer	xlvldll	Multivariable MR	32.9395	17.3785	13.0521	0.875137
BMI	non_endometrioid_cancer	xsvldlcpct	Multivariable MR	19.6327	24.3567	41.1799	0.462745
BMI	non_endometrioid_cancer	xsvldltgpct	Multivariable MR	28.5256	10.7931	18.777	0.536361
BMI	non_endometrioid_cancer	xxlvldlce	Multivariable MR	16.2684	31.353	49.6093	0.679985
BMI	non_endometrioid_cancer	svldltgpct	Multivariable MR	19.5743	21.012	35.6149	0.81208
BMI, body mass index; QA, adapted version of the Q statistics
